# The medical signature of musicians: A Phenome-wide association study using an Electronic Health Record database

**DOI:** 10.1101/2020.08.14.20175109

**Authors:** Maria Niarchou, George Lin, Miriam D. Lense, Reyna Gordon, Lea Davis

## Abstract

**Background:** A limited set of previous studies suggest musicians may be at higher risk for a unique set of medical and mental health problems. To address the limitations of previous studies, we examined trends in the medical care of musicians in Vanderbilt’s Electronic Health Record research database.

**Methods:** We mined clinical notes for a principled collection of keywords and regular expressions which indicated that the patient was a musician. We identified 9,803 “musicians” that we matched for sex, median age (across the medical record), ethnicity, race, length of record and number of visits with 49,015 controls. We fitted 1,263 logistic regression models (one for each phenotype classification).

**Results:** 257 medical diagnoses were significantly more prevalent in musicians than controls after strict Bonferroni adjustment for the total number of phenotypes tested (p-value<7.6 x 10^−6^). Diseases of the larynx and the vocal cords (OR=2.32, p<2.84 x 10^−191^), and hearing loss (OR=1.36, p=5.98 x 10^−97^) were among the top associations. Anxiety disorder (OR=1.25, p=7.67 x 10^−71^), and Major depressive disorder (OR=1.21, p=4.88 x 10^−36^) were also strongly associated with musician status. Fifteen phenotypes were significantly more prevalent in non-musicians than musicians, including Coronary atherosclerosis (OR=0.91, p=1.77 x 10^−10^), and Ischemic Heart Disease (OR=0.92, p=1.65 x 10^−09^).

**Conclusions:** Although being a musician was related to a large number of occupational health problems, we also identified protective effects of musicianship in which certain diagnoses were less common in musicians than in non-musicians, indicating that active musical engagement could have similar health benefits to athletic engagement.

**What is already known on this subject?:** Being a musician is a physically and psychologically demanding undertaking. Previous studies suggest musicians may be at higher risk for a variety of medical and mental health problems.

**What this study adds?:** Most studies of musicians’ health, are based on relatively small sample sizes, self-report questionnaire data, and often lack controls groups. In a sample of 14,379 musician cases and 71,895 matched controls identified in an Electronic Health Record database (EHR), we conducted the first and largest study to date to identify the medical diagnoses associated with musician patients in an EHR context. We replicated previous associations of musician status with medical problems and we identified a number of protective effects by observing diagnoses such as cardiovascular disease, respiratory failure, and renal failure, that were less common in musicians than in controls, in line with literature indicating that active musical engagement has similar health benefits to athletic engagement.

## Supplementary tables for "The medical signature of musicians: A Phenome-wide association study using an Electronic Health Record database" (part 1 of 2)

### Sheet: Contents
Supplementary tables
1. Counts of types of instruments played by professional musicians from Nashville Musicians Association as retrieved on 08/20/2019
2. List of keywords and regular expressions
3. PheWAS results of musicians
4. PheWAS results of musicians stratified by gender and results from the musicians by gender interaction
5. PheWAS results of string instruments
6. PheWAS results of percussion instruments
7. PheWAS results of keyboards instruments
8. PheWAS results of brass instruments
9. PheWAS results of woodwinds
10. PheWAS results of vocalists
11 .PheWAS results of musicians between the ages of 5 and 17 years old

### Sheet: 1
Supplementary table 1. Counts of types of instruments played by professional musicians from Nashville Musicians Association as retrieved on 08/20/2019
instruname | Count
------------------------+-------
GUITAR | 1020
BASS | 535
VOCALS | 503
PIANO | 410
KEYBOARDS | 388
DRUMS | 356
MANDOLIN | 225
PERCUSSION | 177
BANJO | 164
FIDDLE | 122
ARRANGER | 120
VIOLIN | 114
STEEL GUITAR | 111
DOBRO | 107
ORGAN | 95
SAX | 85
SYNTHESIZER | 81
TRUMPET | 77
CLARINET | 73
FLUTE | 63
CONTRACTOR | 62
HARMONICA | 57
FLUEGELHORN | 52
TROMBONE | 51
VIOLA | 42
CELLO | 42
PICCOLO | 40
COPYIST | 32
ACCORDION | 29
TIMPANI | 23
MALLET PERCUSSION | 19
TAMBOURINE | 19
OBOE | 18
PROGRAMMER | 17
FRENCH HORN | 16
HARPSICHORD | 16
ENGLISH HORN | 15
BASS TROMBONE | 15
UKULELE | 14
RECORDER | 14
DRUM PROGRAMMER | 14
TUBA | 14
BASS CLARINET | 13
PEDAL STEEL | 11
ALTO SAX | 10
AFRO-LATIN | 10
AUTO-HARP | 10
JEWS HARP | 9
BASSOON | 9
DULCIMER | 8
PRODUCER | 8
HARP | 8
LAP STEEL | 8
EARLY INSTRUMENTS | 7
BARITONE HORN | 7
CELESTE | 7
MELODICA | 7
BARITONE SAX | 6
KAZOO | 6
EUPHONIUM | 6
TENOR SAX | 6
BOUZOUKI | 5
RHYTHM GUITAR | 5
DOUBLE BASS | 5
BAGPIPES | 4
COMPOSER | 4
CONDUCTOR | 4
ALTO FLUTE | 4
SONGWRITER | 4
HAMBONE | 3
CONGA | 3
EFFERS | 3
GANJO | 3
PENNY WHISTLE | 3
STEEL DRUMS | 3
CORNET | 2
BASS TRUMPET | 2
BASS FLUTE | 2
ENGINEER | 2
SOUSAPHONE | 2
IRISH FLUTE | 2
CONTRABASSOON | 2
ZITHER | 1
CONCERTINA | 1
BONGO | 1
SCRUB BOARD | 1
VIBES | 1
MARIMBA | 1
HAND PERCUSSION | 1
WIND SYNTHESIZER | 1
HANDPAN | 1
BODHRAN DRUM | 1
OPHICLEIDE | 1
C2P2 | 1
TIMBALES | 1
NATIVE AMERICAN FLUTES | 1
LATIN PERCUSSION | 1
CAJON | 1
WOODWINDS | 1
PRODUCTION MANAGER | 1

### Sheet: 2
Supplementary table 2: List of keywords and regular expressions used in the search
Keywords
songwriter	musician, singer, vocalist
Regular expressions
percussion:	play the percussion
	drummer
	player of the percussion
	playing drums
	played drums
	plays the percussion
	percussion player
	player of percussion
	playing the percussion
	played timpani
	play the percussion
	tambourine player
	player of tambourine
	playing the timpani
	timpanist
	timpani player
	player of timbani
	play the timpani
	playing the percussion
	playing percussion
	plays the timpani
	playing percussion
	play percussion
	played the tambourine
	plays the tambourine
	played the tambourine
	played tambourine
	played the drums
	tambourinist
	played percussion
	plays the drums
	plays the timpani
	playing percussion
	plays drums
	play tambourine
	drums player
	playing the timpani
	percussionist
	play the tambourine
	plays tambourine
	player of the timpani
	playing the tambourine
	playing the drums
	plays timpani
	playing tambourine
	played the percussion
	play timpani
	played the timpani
	plays percussion
	player of the tambourine
strings	play the banjo
	playing the banjo
	player of the banjo
	banjo player
	player of banjo
	plays banjo
	played banjo
	play banjo
	playing banjo
	banjoist
	plays the fiddle
	played the fiddle
	play the fiddle
	playing the fiddle
	player of the fiddle
	fiddle player
	player of fiddle
	plays fiddle
	played fiddle
	play fiddle
	playing fiddle
	fiddleist
	fiddlist
	play violin
	playing violin
	violinist
	plays the violin
	played the violin
	play the violin
	playing the violin
	player of the violin
	violin player
	player of violin
	plays violin
	played violin
	plays the steel guitar
	played the steel guitar
	play the steel guitar
	playing the steel guitar
	player of the steel guitar
	steel guitar player
	player of steel guitar
	plays steel guitar
	played steel guitar
	play steel guitar
	playing steel guitar
	steel guitarist
	plays the dobro
	played the dobro
	play the dobro
	playing the dobro
	player of the dobro
	dobro player
	player of dobro
	plays dobro
	played dobro
	play dobro
	playing dobro
	dobroist
	plays the viola
	played the viola
	play the viola
	playing the viola
	player of the viola
	viola player
	player of viola
	plays viola
	played viola
	play viola
	playing viola
	violaist
	plays the cello
	played the cello
	play the cello
	playing the cello
	player of the cello
	cello player
	player of cello
	plays cello
	played cello
	play cello
	playing cello
	playing cello
	playing cello
	playing cello
	playing cello
	celloist
	plays the ukulele
	played the ukulele
	play the ukulele
	playing the ukulele
	player of the ukulele
	ukulele player
	player of ukulele
	plays ukulele
	played ukulele
	play ukulele
	playing ukulele
	ukuleleist
	ukulelist
	plays the pedal steel
	played the pedal steel
	play the pedal steel
	playing the pedal steel
	player of the pedal steel
	pedal steel player
	player of pedal steel
	plays pedal steel
	plays pedal steel
	plays pedal steel
	plays pedal steel
	plays pedal steel
	plays pedal steel
	played pedal steel
	played pedal steel
	played pedal steel
	played pedal steel
	played pedal steel
	played pedal steel
	played pedal steel
	played pedal steel
	played pedal steel
	played pedal steel
	played pedal steel
	played pedal steel
	play pedal steel
	play pedal steel
	play pedal steel
	play pedal steel
	play pedal steel
	play pedal steel
	play pedal steel
	play pedal steel
	play pedal steel
	play pedal steel
	play pedal steel
	play pedal steel
	playing pedal steel
	pedal steelist
	plays the guitar
	played the guitar
	play the guitar
	playing the guitar
	player of the guitar
	guitar player
	player of guitar
	plays guitar
	played guitar
	play guitar
	playing guitar
	guitarist
	plays the bass
	played the bass
	play the bass
	playing the bass
	player of the bass
	bass player
	player of bass
	plays bass
	played bass
	play bass
	playing bass
	bassist
	plays the mandolin
	played the mandolin
	play the mandolin
	playing the mandolin
	player of the mandolin
	mandolin player
	player of mandolin
	plays mandolin
	played mandolin
	play mandolin
	playing mandolin
	mandolinist
	plays the banjo
	played the banjo
	play the banjo
Brass	trumpetist
	plays the harmonica
	played the harmonica
	play the harmonica
	playing the harmonica
	player of the harmonica
	harmonica player
	player of harmonica
	plays harmonica
	played harmonica
	play harmonica
	playing harmonica
	harmonicist
	plays the trombone
	played the trombone
	play the trombone
	playing the trombone
	player of the trombone
	trombone player
	player of trombone
	plays trombone
	played trombone
	play trombone
	playing trombone
	trombonist
	plays the French horn
	play the French horn
	playing the French horn
	player of the French horn
	French horn player
	player of French horn
	plays French horn
	played French horn
	play French horn
	playing French horn
	French hornist
	plays the bass trombone
	played the bass trombone
	play the bass trombone
	playing the bass trombone
	player of the bass trombone
	bass trombone player
	player of bass trombone
	plays bass trombone
	played bass trombone
	play bass trombone
	playing bass trombone
	bass trombonist
	plays the tuba
	played the tuba
	play the tuba
	playing the tuba
	player of the tuba
	tuba player
	player of tuba
	plays tuba
	played tuba
	play tuba
	playing tuba
	tubaist
	plays the saxophone
	played the saxophone
	play the saxophone
	playing the saxophone
	player of the saxophone
	saxophone player
	player of saxophone
	plays saxophone
	played saxophone
	play saxophone
	playing saxophone
	saxophonist
	plays the trumpet
	played the trumpet
	play the trumpet
	playing the trumpet
	player of the trumpet
	trumpet player
	player of trumpet
	plays trumpet
	played trumpet
	play trumpet
	playing trumpet
	trumpetist
Keyboards
	plays the piano
	played the piano
	play the piano
	playing the piano
	player of the piano
	piano player
	pianist
	plays piano
	played piano
	play piano
	playing piano
	player of piano
	plays the keyboards
	played the keyboards
	play the keyboards
	playing the keyboards
	player of the keyboards
	keyboards player
	keyboardist
	plays keyboards
	played keyboards
	play keyboards
	playing keyboards
	player of keyboards
	plays the organ
	played the organ
	play the organ
	playing the organ
	player of the organ
	organ player
	organist
	player of organ
	plays the synthesizer
	played the synthesizer
	play the synthesizer
	playing the synthesizer
	player of the synthesizer
	synthesizer player
	player of synthesizer
	plays synthesizer
	played synthesizer
	play synthesizer
	playing synthesizer
	plays the harpsichord
	played the harpsichord
	play the harpsichord
	playing the harpsichord
	player of the harpsichord
	harpsichord player
	player of harpsichord
	plays harpsichord
	played harpsichord
	play harpsichord
	playing harpsichord
	harpsichordist
Woodwinds
	plays the clarinet
	played the clarinet
	play the clarinet
	playing the clarinet
	player of the clarinet
	clarinet player
	flutist
	plays clarinet
	played clarinet
	play clarinet
	playing clarinet
	player of clarinet
	plays the flute
	played the flute
	play the flute
	playing the flute
	player of the flute
	flute player
	clarinetist
	plays flute
	played flute
	play flute
	playing flute
	player of flute
	plays the piccolo
	played the piccolo
	play the piccolo
	playing the piccolo
	player of the piccolo
	piccolo player
	piccoloist
	plays piccolo
	played piccolo
	play piccolo
	playing piccolo
	player of piccolo
	plays the accordion
	played the accordion
	play the accordion
	playing the accordion
	player of the accordion
	accordion player
	accordionist
	plays accordion
	played accordion
	play accordion
	playing accordion
	player of accordion
	plays the oboe
	played the oboe
	play the oboe
	playing the oboe
	player of the oboe
	oboe player
	oboist
	plays oboe
	played oboe
	play oboe
	playing oboe
	player of oboe
	plays the English horn
	played the English horn
	play the English horn
	playing the English horn
	player of the English horn
	English horn player
	plays English horn
	played English horn
	play English horn
	playing English horn
	player of English horn
	plays the bass clarinet
	played the bass clarinet
	play the bass clarinet
	playing the bass clarinet
	player of the bass clarinet
	bass clarinet player
	plays bass clarinet
	played bass clarinet
	play bass clarinet
	playing bass clarinet
	player of bass clarinet

### Sheet: 3
Supplementary table 3. PheWAS results of musicians
phenotype	SE	OR	95% lower	95% upper	p	n_total	n_cases	n_controls	bonferroni	description	group
473	0.0165373	2.32227	2.24699	2.39754	0	42002	2359	39643	TRUE	Diseases of the larynx and vocal cords	respiratory
473.4	0.0177101	2.4253	2.34111	2.50948	0	41710	2067	39643	TRUE	Voice disturbance	respiratory
476	0.0120555	1.4271	1.39338	1.46082	2.8393e-191	45837	6194	39643	TRUE	Allergic rhinitis	respiratory
761	0.0128556	1.45102	1.41446	1.48758	2.24969e-184	54987	4422	50565	TRUE	Cervicalgia	symptoms
473.1	0.0382302	3.02162	2.79521	3.24804	5.85158e-184	40143	500	39643	TRUE	Chronic laryngitis	respiratory
745	0.00957099	1.25638	1.23282	1.27995	1.09091e-125	48761	13099	35662	TRUE	Pain in joint	musculoskeletal
389	0.0145697	1.35585	1.31713	1.39457	5.97712e-97	55173	3551	51622	TRUE	Hearing loss	sense organs
472	0.0225407	1.5401	1.47206	1.60814	8.21154e-82	40998	1355	39643	TRUE	Chronic pharyngitis and nasopharyngitis	respiratory
389.4	0.0239776	1.56958	1.49582	1.64335	7.37019e-79	52694	1072	51622	TRUE	Tinnitus	sense organs
727.1	0.0201968	1.45811	1.40039	1.51583	8.15862e-78	45330	1656	43674	TRUE	Synovitis and tenosynovitis	musculoskeletal
465	0.011677	1.2432	1.21475	1.27165	1.45269e-77	47230	7200	40030	TRUE	Acute upper respiratory infections of multiple or unspecified sites	respiratory
475	0.0176703	1.37338	1.32581	1.42094	4.36953e-72	42275	2632	39643	TRUE	Chronic sinusitis	respiratory
727	0.0160623	1.33195	1.29002	1.37388	3.11558e-71	46676	3002	43674	TRUE	Other disorders of synovium, tendon, and bursa	musculoskeletal
300.1	0.012452	1.24806	1.2176	1.27852	7.66899e-71	44016	6044	37972	TRUE	Anxiety disorder	mental disorders
741	0.014745	1.28842	1.25118	1.32565	3.35764e-66	52589	3629	48960	TRUE	Symptoms and disorders of the joints	musculoskeletal
300	0.0117163	1.22003	1.19202	1.24805	1.26982e-64	45240	7268	37972	TRUE	Anxiety disorders	mental disorders
741.2	0.0209203	1.42585	1.36738	1.48431	1.67971e-64	50487	1527	48960	TRUE	Stiffness of joint	musculoskeletal
530.11	0.0112848	1.2058	1.17913	1.23247	9.13368e-62	50018	7797	42221	TRUE	GERD	digestive
798	0.0102242	1.18439	1.16065	1.20812	1.56426e-61	50973	10556	40417	TRUE	Malaise and fatigue	symptoms
389.1	0.0176736	1.33632	1.29003	1.38261	1.78423e-60	53993	2371	51622	TRUE	Sensorineural hearing loss	sense organs
512.8	0.0117262	1.20988	1.18208	1.23769	2.31969e-59	41675	7425	34250	TRUE	Cough	respiratory
470	0.0197317	1.37651	1.32328	1.42975	5.4806e-59	41701	2058	39643	TRUE	Septal Deviations/Turbinate Hypertrophy	respiratory
530.1	0.0111403	1.19575	1.16964	1.22186	5.96274e-58	50375	8154	42221	TRUE	Esophagitis, GERD and related diseases	digestive
726	0.0132485	1.22946	1.19754	1.26139	8.18448e-55	48843	5169	43674	TRUE	Peripheral enthesopathies and allied syndromes	musculoskeletal
530	0.0109727	1.1828	1.15736	1.20823	7.65844e-53	50834	8613	42221	TRUE	Diseases of esophagus	digestive
296	0.0112745	1.18782	1.16158	1.21407	1.27743e-52	46318	8346	37972	TRUE	Mood disorders	mental disorders
479	0.0199525	1.35398	1.30103	1.40693	4.22206e-52	41697	2054	39643	TRUE	Other upper respiratory disease	respiratory
296.2	0.0120641	1.19784	1.16952	1.22617	1.27222e-50	44910	6938	37972	TRUE	Depression	mental disorders
327	0.0141995	1.22833	1.19414	1.26251	1.54977e-47	50770	4189	46581	TRUE	Sleep disorders	neurological
760	0.0109182	1.17116	1.1461	1.19622	1.85102e-47	51826	8543	43283	TRUE	Back pain	symptoms
464	0.0152961	1.24636	1.20899	1.28372	5.37281e-47	43802	3772	40030	TRUE	Acute sinusitis	respiratory
465.4	0.0528778	2.13646	1.91503	2.35788	9.67717e-47	40234	204	40030	TRUE	Acute laryngitis and tracheitis	respiratory
381.2	0.021258	1.33584	1.28018	1.3915	2.99533e-42	52220	1580	50640	TRUE	Eustachian tube disorders	sense organs
350	0.0157046	1.23488	1.19687	1.27289	3.82814e-41	56207	3271	52936	TRUE	Abnormal movement	neurological
381	0.0177242	1.25588	1.21225	1.29951	8.12546e-38	53147	2507	50640	TRUE	Otitis media and Eustachian tube disorders	sense organs
465.2	0.0165027	1.23623	1.19625	1.27622	8.54864e-38	43247	3217	40030	TRUE	Acute pharyngitis	respiratory
350.1	0.0242195	1.36338	1.29866	1.4281	1.6785e-37	54098	1162	52936	TRUE	Abnormal involuntary movements	neurological
475.9	0.0333427	1.52625	1.4265	1.62599	7.55715e-37	40246	603	39643	TRUE	Postnasal drip	respiratory
296.22	0.0150968	1.20831	1.17255	1.24406	4.87609e-36	41985	4013	37972	TRUE	Major depressive disorder	mental disorders
386.9	0.0156804	1.21537	1.17802	1.25273	1.60194e-35	54059	3372	50687	TRUE	Dizziness and giddiness (Light-headedness and vertigo)	sense organs
512	0.00968845	1.12399	1.10265	1.14533	1.62767e-33	48398	14148	34250	TRUE	Other symptoms of respiratory system	respiratory
327.4	0.0176455	1.23453	1.19183	1.27722	7.32027e-33	49161	2580	46581	TRUE	Insomnia	neurological
495	0.0163226	1.20178	1.16333	1.24022	2.05692e-29	51514	3093	48421	TRUE	Asthma	respiratory
687.4	0.0190533	1.23766	1.19144	1.28388	4.51295e-29	49501	2218	47283	TRUE	Disturbance of skin sensation	dermatologic
702	0.0158507	1.19273	1.15568	1.22979	1.01046e-28	52749	3400	49349	TRUE	Degenerative skin conditions and other dermatoses	dermatologic
726.1	0.018759	1.22907	1.18388	1.27426	4.03564e-28	46054	2380	43674	TRUE	Enthesopathy	musculoskeletal
427.9	0.0153358	1.18169	1.14617	1.21721	1.34303e-27	45438	3657	41781	TRUE	Palpitations	circulatory system
380.4	0.0228094	1.28081	1.22355	1.33807	1.9851e-27	55635	1403	54232	TRUE	Impacted cerumen	sense organs
216	0.0196164	1.23554	1.18803	1.28304	4.18318e-27	54256	2035	52221	TRUE	Benign neoplasm of skin	neoplasms
702.2	0.0181689	1.21359	1.17038	1.25681	1.65573e-26	54920	2432	52488	TRUE	Seborrheic keratosis	dermatologic
687.1	0.0178842	1.20852	1.16616	1.25088	3.3135e-26	49910	2627	47283	TRUE	Rash and other nonspecific skin eruption	dermatologic
292.3	0.02498	1.30117	1.23746	1.36487	5.71901e-26	50756	1134	49622	TRUE	Memory loss	mental disorders
478	0.0395973	1.51556	1.39793	1.63318	8.61231e-26	40070	427	39643	TRUE	Throat pain	respiratory
300.11	0.0236318	1.27549	1.21641	1.33457	7.28276e-25	39369	1397	37972	TRUE	Generalized anxiety disorder	mental disorders
351	0.0180661	1.20229	1.15972	1.24486	2.03444e-24	54053	2500	51553	TRUE	Other peripheral nerve disorders	neurological
721	0.0178636	1.19677	1.15487	1.23867	8.70208e-24	49869	2612	47257	TRUE	Spondylosis and allied disorders	musculoskeletal
706	0.0190416	1.20879	1.16367	1.2539	2.32607e-23	54645	2222	52423	TRUE	Diseases of sebaceous glands	dermatologic
627	0.0194599	1.21269	1.16644	1.25895	3.77284e-23	52694	2119	50575	TRUE	Menopausal and postmenopausal disorders	genitourinary
785	0.0110422	1.11521	1.09107	1.13934	5.34104e-23	50136	9121	41015	TRUE	Abdominal pain	symptoms
173	0.0172615	1.18297	1.14295	1.22299	2.15207e-22	53461	2810	50651	TRUE	Neoplasm of uncertain behavior of skin	neoplasms
721.1	0.0184478	1.19568	1.15245	1.23891	3.40473e-22	49698	2441	47257	TRUE	Spondylosis without myelopathy	musculoskeletal
304	0.0224809	1.24061	1.18594	1.29527	8.77394e-22	39585	1613	37972	TRUE	Adjustment reaction	mental disorders
599	0.0136012	1.13224	1.10206	1.16243	6.74895e-20	51435	5172	46263	TRUE	Other symptoms/disorders or the urinary system	genitourinary
599.3	0.0196039	1.19539	1.14946	1.24132	8.72443e-20	48405	2142	46263	TRUE	Dysuria	genitourinary
939	0.0195958	1.18932	1.14364	1.235	8.90791e-19	50001	2180	47821	TRUE	Atopic/contact dermatitis due to other or unspecified	dermatologic
261	0.0153279	1.1445	1.11012	1.17889	1.3015e-18	52630	3822	48808	TRUE	Vitamin deficiency	endocrine/metabolic
261.4	0.0163689	1.15477	1.11772	1.19181	1.48383e-18	52075	3267	48808	TRUE	Vitamin D deficiency	endocrine/metabolic
382	0.0289748	1.28704	1.21394	1.36013	3.06541e-18	51510	870	50640	TRUE	Otalgia	sense organs
350.3	0.0304298	1.30312	1.2254	1.38084	3.29667e-18	53701	765	52936	TRUE	Lack of coordination	neurological
386	0.0276177	1.27045	1.20168	1.33922	4.42323e-18	51652	965	50687	TRUE	Vertiginous syndromes and other disorders of vestibular system	sense organs
798.1	0.0339527	1.34079	1.25156	1.43001	5.76035e-18	41031	614	40417	TRUE	Chronic fatigue syndrome	symptoms
627.2	0.0238672	1.2277	1.17027	1.28513	8.31925e-18	51934	1359	50575	TRUE	Symptomatic menopause	genitourinary
743	0.0158614	1.14573	1.11011	1.18134	9.7669e-18	55854	3518	52336	TRUE	Osteoporosis, osteopenia and pathological fracture	musculoskeletal
740	0.0122362	1.11018	1.08355	1.1368	1.32168e-17	53673	6816	46857	TRUE	Osteoarthrosis	musculoskeletal
474.2	0.0418429	1.42889	1.3117	1.54608	1.47011e-17	40051	408	39643	TRUE	Chronic tonsillitis and adenoiditis	respiratory
599.5	0.0191659	1.17468	1.13055	1.21881	4.46238e-17	48568	2305	46263	TRUE	Frequency of urination and polyuria	genitourinary
728.7	0.0297806	1.28259	1.20772	1.35745	6.42556e-17	44525	851	43674	TRUE	Fasciitis	musculoskeletal
474	0.0365752	1.35737	1.26007	1.45468	6.59524e-17	40217	574	39643	TRUE	Acute and chronic tonsillitis	respiratory
727.4	0.0415981	1.40759	1.29282	1.52235	2.05906e-16	44059	385	43674	TRUE	Ganglion and cyst of synovium, tendon, and bursa	musculoskeletal
740.11	0.0149716	1.13059	1.09742	1.16377	2.43856e-16	51038	4181	46857	TRUE	Osteoarthrosis, localized, primary	musculoskeletal
772.3	0.0210041	1.18696	1.1381	1.23583	3.34649e-16	54170	1839	52331	TRUE	Muscle weakness	symptoms
722.6	0.0173609	1.15217	1.11296	1.19137	3.38387e-16	50195	2938	47257	TRUE	Degeneration of intervertebral disc	musculoskeletal
765	0.0269515	1.24408	1.17836	1.3098	5.34347e-16	52751	1034	51717	TRUE	Cervical radiculitis	symptoms
740.1	0.0145595	1.12469	1.0926	1.15679	6.9762e-16	51343	4486	46857	TRUE	Osteoarthritis; localized	musculoskeletal
743.1	0.0200339	1.17511	1.12897	1.22125	7.9863e-16	54395	2059	52336	TRUE	Osteoporosis	musculoskeletal
770	0.0192546	1.16758	1.12352	1.21165	8.50668e-16	56120	2247	53873	TRUE	Myalgia and myositis unspecified	symptoms
743.11	0.0217928	1.19068	1.13982	1.24154	1.16317e-15	54030	1694	52336	TRUE	Osteoporosis NOS	musculoskeletal
340	0.0201275	1.1745	1.12817	1.22084	1.33462e-15	54462	2043	52419	TRUE	Migraine	neurological
704	0.0281852	1.25158	1.18243	1.32072	1.69656e-15	55270	931	54339	TRUE	Diseases of hair and hair follicles	dermatologic
701	0.0227103	1.19653	1.14327	1.24979	2.77701e-15	54903	1543	53360	TRUE	Other hypertrophic and atrophic conditions of skin	dermatologic
722	0.0154853	1.12879	1.09453	1.16305	5.14594e-15	51148	3891	47257	TRUE	Intervertebral disc disorders	musculoskeletal
272.11	0.0138752	1.11463	1.08431	1.14494	5.23785e-15	45302	5144	40158	TRUE	Hypercholesterolemia	endocrine/metabolic
741.3	0.0280781	1.24395	1.17549	1.31241	7.57865e-15	49930	970	48960	TRUE	Difficulty in walking	musculoskeletal
840	0.0170487	1.14162	1.10347	1.17977	7.93114e-15	51749	3079	48670	TRUE	Sprains and strains	injuries & poisonings
339	0.0229692	1.19359	1.13986	1.24733	1.31196e-14	53934	1515	52419	TRUE	Other headache syndromes	neurological
338.2	0.0161322	1.13199	1.0962	1.16779	1.52765e-14	51524	3474	48050	TRUE	Chronic pain	neurological
764	0.0255122	1.21518	1.15442	1.27595	2.18354e-14	52912	1195	51717	TRUE	Sciatica	symptoms
296.1	0.021539	1.17528	1.12566	1.22489	6.46825e-14	39886	1914	37972	TRUE	Bipolar	mental disorders
564.1	0.0276098	1.22727	1.16086	1.29369	1.19401e-13	46422	1014	45408	TRUE	Irritable Bowel Syndrome	digestive
740.9	0.0163332	1.12857	1.09244	1.1647	1.30908e-13	50319	3462	46857	TRUE	Osteoarthrosis NOS	musculoskeletal
743.9	0.0218904	1.17478	1.12438	1.22519	1.85835e-13	54047	1711	52336	TRUE	Osteopenia or other disorder of bone and cartilage	musculoskeletal
278.4	0.0265601	1.21552	1.15224	1.2788	2.00704e-13	48354	1080	47274	TRUE	Abnormal weight gain	endocrine/metabolic
313	0.0274333	1.2216	1.15592	1.28729	2.95533e-13	56513	1002	55511	TRUE	Pervasive developmental disorders	mental disorders
386.2	0.0340664	1.27731	1.19203	1.3626	6.7316e-13	51311	624	50687	TRUE	Peripheral or central vertigo	sense organs
241	0.02465	1.19343	1.13577	1.25109	7.29979e-13	51417	1308	50109	TRUE	Nontoxic nodular goiter	endocrine/metabolic
706.2	0.0262821	1.20667	1.14451	1.26882	8.81472e-13	53561	1138	52423	TRUE	Sebaceous cyst	dermatologic
300.12	0.0337162	1.27224	1.18817	1.35632	9.23812e-13	38642	670	37972	TRUE	Agorophobia, social phobia, and panic disorder	mental disorders
300.3	0.0478694	1.40521	1.27337	1.53705	1.18992e-12	38263	291	37972	TRUE	Obsessive-compulsive disorders	mental disorders
523.1	0.0360821	1.2909	1.1996	1.38219	1.47752e-12	54341	539	53802	TRUE	Gingivitis	digestive
313.1	0.0303079	1.23579	1.16238	1.3092	2.84434e-12	56316	805	55511	TRUE	Attention deficit hyperactivity disorder	mental disorders
702.1	0.0193836	1.14424	1.10077	1.18771	3.62084e-12	54798	2310	52488	TRUE	Actinic keratosis	dermatologic
523	0.0325449	1.25251	1.17261	1.3324	4.57835e-12	54492	690	53802	TRUE	Gingival and periodontal diseases	digestive
338	0.0126138	1.09105	1.06408	1.11802	4.90289e-12	54436	6386	48050	TRUE	Pain	neurological
736.2	0.0628485	1.54217	1.3522	1.73214	5.47575e-12	52155	150	52005	TRUE	Acquired deformities of finger	musculoskeletal
735	0.0245172	1.1841	1.1272	1.241	5.48381e-12	53347	1342	52005	TRUE	Acquired foot deformities	musculoskeletal
327.41	0.0430881	1.34354	1.23007	1.457	7.20399e-12	46947	366	46581	TRUE	Organic or persistent insomnia	neurological
78	0.0257233	1.19244	1.13232	1.25256	7.80965e-12	49252	1213	48039	TRUE	Viral warts & HPV	infectious diseases
473.3	0.050513	1.40993	1.27034	1.54952	1.03909e-11	39926	283	39643	TRUE	Paralysis/spasm of vocal cords or larynx	respiratory
626	0.0197392	1.14181	1.09763	1.18598	1.83909e-11	52821	2246	50575	TRUE	Disorders of menstruation and other abnormal bleeding from female genital tract	genitourinary
418	0.0105977	1.07378	1.05148	1.09609	1.85295e-11	50619	10468	40151	TRUE	Nonspecific chest pain	circulatory system
350.2	0.020735	1.14845	1.10177	1.19512	2.46803e-11	54945	2009	52936	TRUE	Abnormality of gait	neurological
371	0.0195365	1.13895	1.09533	1.18256	2.74755e-11	51413	2286	49127	TRUE	Inflammation of the eye	sense organs
327.3	0.0143478	1.09941	1.06849	1.13033	3.96404e-11	51418	4837	46581	TRUE	Sleep apnea	neurological
291.4	0.0458421	1.35287	1.23132	1.47443	4.31408e-11	49937	315	49622	TRUE	Specific nonpsychotic mental disorders due to brain damage	mental disorders
704.1	0.0407277	1.30551	1.20129	1.40972	5.92044e-11	54757	418	54339	TRUE	Alopecia	dermatologic
763	0.0216119	1.15058	1.10184	1.19932	8.57188e-11	53542	1825	51717	TRUE	Thoracic or lumbosacral neuritis or radiculitis, unspecified	symptoms
690	0.0355611	1.25895	1.1712	1.3467	9.44201e-11	51594	579	51015	TRUE	Erythematosquamous dermatosis	dermatologic
695	0.0233475	1.16233	1.10914	1.21552	1.17255e-10	52549	1534	51015	TRUE	Erythematous conditions	dermatologic
706.1	0.0291318	1.20503	1.13622	1.27383	1.53343e-10	53346	923	52423	TRUE	Acne	dermatologic
564	0.0231295	1.15902	1.10648	1.21156	1.76689e-10	46998	1590	45408	TRUE	Functional digestive disorders	digestive
411.4	0.0139797	0.914672	0.889609	0.939734	1.77131e-10	53927	6598	47329	TRUE	Coronary atherosclerosis	circulatory system
272.1	0.00956909	1.06292	1.04298	1.08286	1.80884e-10	54250	14092	40158	TRUE	Hyperlipidemia	endocrine/metabolic
690.1	0.0357663	1.256	1.16795	1.34405	1.85569e-10	51589	574	51015	TRUE	Seborrheic dermatitis	dermatologic
272	0.00956729	1.06263	1.0427	1.08255	2.16645e-10	54264	14106	40158	TRUE	Disorders of lipoid metabolism	endocrine/metabolic
110	0.0212971	1.14312	1.0954	1.19083	3.37135e-10	53175	1886	51289	TRUE	Dermatophytosis / Dermatomycosis	infectious diseases
381.1	0.0266737	1.18216	1.12035	1.24396	3.52758e-10	51799	1159	50640	TRUE	Otitis media	sense organs
610	0.0313615	1.21576	1.14103	1.29049	4.67377e-10	54789	776	54013	TRUE	Benign mammary dysplasias	genitourinary
303.3	0.0746609	1.58323	1.35154	1.81491	7.55483e-10	38079	107	37972	TRUE	Psychogenic disorder	mental disorders
736	0.0478588	1.34232	1.21641	1.46823	7.67946e-10	52298	293	52005	TRUE	Other acquired deformities of limbs	musculoskeletal
532	0.0183901	1.11876	1.07844	1.15909	1.04457e-09	45071	2850	42221	TRUE	Dysphagia	digestive
483	0.0204463	1.13271	1.08732	1.1781	1.09732e-09	48311	2088	46223	TRUE	Acute bronchitis and bronchiolitis	respiratory
726.2	0.0587162	1.4281	1.26375	1.59245	1.28781e-09	43863	189	43674	TRUE	Synoviopathy	musculoskeletal
610.1	0.0336912	1.22611	1.14514	1.30707	1.44473e-09	54676	663	54013	TRUE	Cystic mastopathy	genitourinary
241.2	0.030193	1.20022	1.12919	1.27124	1.49828e-09	50964	855	50109	TRUE	Nontoxic multinodular goiter	endocrine/metabolic
411	0.0132905	0.922993	0.89895	0.947037	1.64606e-09	54595	7266	47329	TRUE	Ischemic Heart Disease	circulatory system
272.13	0.0120239	1.07495	1.04962	1.10028	1.84622e-09	47818	7660	40158	TRUE	Mixed hyperlipidemia	endocrine/metabolic
300.4	0.031146	1.20571	1.1321	1.27931	1.90072e-09	38823	851	37972	TRUE	Dysthymic disorder	mental disorders
766	0.0273113	1.17822	1.11515	1.24129	1.91327e-09	52802	1085	51717	TRUE	Neuralgia, neuritis, and radiculitis NOS	symptoms
509	0.0185054	0.894833	0.862377	0.927289	1.91778e-09	51119	3730	47389	TRUE	Respiratory failure, insufficiency, arrest	respiratory
327.32	0.0150987	1.09472	1.06233	1.12712	2.04853e-09	50928	4347	46581	TRUE	Obstructive sleep apnea	neurological
694	0.0289522	1.18734	1.11997	1.25472	3.00955e-09	51969	954	51015	TRUE	Dyschromia and Vitiligo	dermatologic
611	0.0225207	1.14204	1.09163	1.19245	3.6892e-09	55691	1678	54013	TRUE	Abnormal findings on mammogram or breast exam	genitourinary
627.3	0.0359015	1.23447	1.14761	1.32134	4.42902e-09	51159	584	50575	TRUE	Postmenopausal atrophic vaginitis	genitourinary
110.1	0.022088	1.13787	1.08861	1.18713	4.9882e-09	53049	1760	51289	TRUE	Dermatophytosis	infectious diseases
694.2	0.0296999	1.18958	1.12034	1.25883	5.05799e-09	51918	903	51015	TRUE	Other dyschromia	dermatologic
368	0.0240411	1.15066	1.09644	1.20488	5.30204e-09	55825	1440	54385	TRUE	Visual disturbances	sense organs
562	0.0215333	1.13335	1.08551	1.18118	6.13136e-09	47320	1912	45408	TRUE	Diverticulosis and diverticulitis	digestive
724	0.0319593	1.2038	1.12839	1.27921	6.48517e-09	48027	770	47257	TRUE	Other and unspecified disorders of back	musculoskeletal
295	0.0287196	1.18124	1.11475	1.24773	6.64312e-09	39010	1038	37972	TRUE	Schizophrenia and other psychotic disorders	mental disorders
562.1	0.0228415	1.14093	1.08985	1.19201	7.82322e-09	47080	1672	45408	TRUE	Diverticulosis	digestive
507	0.0204286	0.888845	0.853256	0.924435	8.02144e-09	50455	3066	47389	TRUE	Pleurisy; pleural effusion	respiratory
375.1	0.017943	1.1082	1.06923	1.14718	1.02902e-08	53074	2843	50231	TRUE	Dry eyes	sense organs
428	0.0178202	0.903364	0.871812	0.934917	1.1769e-08	55074	4004	51070	TRUE	Congestive heart failure; nonhypertensive	circulatory system
371.2	0.0247314	1.15041	1.09465	1.20618	1.46449e-08	50502	1375	49127	TRUE	Conjunctivitis, noninfectious	sense organs
244.4	0.0151474	1.08922	1.05688	1.12156	1.68037e-08	54333	4224	50109	TRUE	Hypothyroidism NOS	endocrine/metabolic
733	0.0320349	1.1979	1.12268	1.27311	1.73478e-08	49782	765	49017	TRUE	Other disorders of bone and cartilage	musculoskeletal
455	0.0293354	1.17955	1.11173	1.24737	1.81132e-08	48846	934	47912	TRUE	Hemorrhoids	circulatory system
333.1	0.0393764	1.24741	1.15113	1.34368	1.97484e-08	48618	470	48148	TRUE	Essential tremor	neurological
244	0.0145915	1.08472	1.0537	1.11574	2.50194e-08	54727	4618	50109	TRUE	Hypothyroidism	endocrine/metabolic
295.2	0.056312	1.36701	1.21613	1.51789	2.82949e-08	38188	216	37972	TRUE	Paranoid disorders	mental disorders
508	0.0161778	0.91424	0.885251	0.94323	2.986e-08	52164	4775	47389	TRUE	Pulmonary collapse; interstitial and compensatory emphysema	respiratory
611.3	0.0279799	1.16718	1.10317	1.23119	3.29439e-08	55051	1038	54013	TRUE	Lump or mass in breast	genitourinary
495.2	0.0332189	1.20068	1.1225	1.27885	3.68228e-08	49123	702	48421	TRUE	Asthma with exacerbation	respiratory
333	0.0271856	1.16105	1.09919	1.22292	3.95582e-08	49253	1105	48148	TRUE	Extrapyramidal disease and abnormal movement disorders	neurological
720	0.0214473	1.12496	1.07767	1.17225	4.014e-08	49202	1945	47257	TRUE	Spinal stenosis	musculoskeletal
689	0.0312223	1.1865	1.11389	1.2591	4.32625e-08	56238	806	55432	TRUE	Disorder of skin and subcutaneous tissue NOS	dermatologic
742.9	0.0340617	1.20484	1.12441	1.28528	4.47714e-08	49643	683	48960	TRUE	Other derangement of joint	musculoskeletal
340.1	0.0377279	1.22833	1.1375	1.31916	5.00878e-08	52946	527	52419	TRUE	Migrain with aura	neurological
781	0.0387642	1.23477	1.14096	1.32859	5.32091e-08	57274	489	56785	TRUE	Symptoms involving nervous and musculoskeletal systems	symptoms
772.2	0.026154	1.15269	1.0936	1.21177	5.54218e-08	53549	1218	52331	TRUE	Spasm of muscle	symptoms
626.1	0.0219674	1.12665	1.07814	1.17516	5.68268e-08	52407	1832	50575	TRUE	Irregular menstrual cycle/bleeding	genitourinary
369.5	0.0289995	1.16989	1.10339	1.23638	6.27963e-08	50093	966	49127	TRUE	Conjunctivitis, infectious	sense organs
726.3	0.035036	1.20838	1.1254	1.29136	6.57565e-08	44337	663	43674	TRUE	Bursitis	musculoskeletal
524	0.0458024	1.28015	1.16523	1.39507	6.95944e-08	54138	336	53802	TRUE	Dentofacial anomalies, including malocclusion	digestive
509.1	0.0221777	0.887679	0.849093	0.926265	7.77336e-08	49976	2587	47389	TRUE	Respiratory failure	respiratory
740.2	0.0244095	1.14	1.08546	1.19454	7.96687e-08	48310	1453	46857	TRUE	Osteoarthrosis, generalized	musculoskeletal
303	0.0477596	1.29173	1.17082	1.41265	8.32773e-08	38295	323	37972	TRUE	Psychogenic and somatoform disorders	mental disorders
228.1	0.0447764	1.27029	1.1588	1.38177	9.1387e-08	57473	353	57120	TRUE	Hemangioma of skin and subcutaneous tissue	neoplasms
241.1	0.0344253	1.20184	1.12075	1.28294	9.25629e-08	50762	653	50109	TRUE	Nontoxic uninodular goiter	endocrine/metabolic
366.2	0.0145593	1.08074	1.0499	1.11158	9.64685e-08	56187	4626	51561	TRUE	Senile cataract	sense organs
371.21	0.0255847	1.14618	1.0887	1.20366	9.67972e-08	50416	1289	49127	TRUE	Allergic conjunctivitis	sense organs
735.2	0.033711	1.1969	1.11781	1.27598	9.73655e-08	52693	688	52005	TRUE	Acquired toe deformities	musculoskeletal
355.1	0.0296992	1.17086	1.10271	1.23902	1.08821e-07	52476	923	51553	TRUE	Chronic pain syndrome	neurological
292	0.0155509	1.08571	1.05261	1.1188	1.23806e-07	53613	3991	49622	TRUE	Neurological disorders	mental disorders
772	0.0534718	1.32588	1.18693	1.46484	1.32539e-07	52568	237	52331	TRUE	Symptoms of the muscles	symptoms
228	0.0400247	1.2346	1.13774	1.33145	1.39911e-07	57579	459	57120	TRUE	Hemangioma and lymphangioma, any site	neoplasms
110.11	0.0246526	1.13844	1.08344	1.19345	1.44366e-07	52689	1400	51289	TRUE	Dermatophytosis of nail	infectious diseases
355	0.0481861	1.2878	1.16617	1.40942	1.52841e-07	51857	304	51553	TRUE	Complex regional/central pain syndrome	neurological
306	0.0245297	1.13658	1.08193	1.19122	1.79784e-07	39505	1533	37972	TRUE	Other mental disorder	mental disorders
715	0.0358344	1.20493	1.1203	1.28955	1.96932e-07	52557	598	51959	TRUE	Other inflammatory spondylopathies	musculoskeletal
276.4	0.0246521	0.880214	0.837684	0.922744	2.27132e-07	47210	2172	45038	TRUE	Acid-base balance disorder	endocrine/metabolic
696	0.0319517	1.17967	1.1058	1.25355	2.32258e-07	50424	788	49636	TRUE	Psoriasis and related disorders	dermatologic
520.2	0.0433756	1.25091	1.14457	1.35726	2.45251e-07	54188	386	53802	TRUE	Disturbances in tooth eruption	digestive
599.9	0.0283199	1.15708	1.09286	1.22131	2.5784e-07	47306	1043	46263	TRUE	Other abnormality of urination	genitourinary
803.2	0.0270891	1.1492	1.08819	1.21022	2.84034e-07	48574	1123	47451	TRUE	Fracture of radius and ulna	injuries & poisonings
698	0.0341597	1.19128	1.11152	1.27104	2.99245e-07	57429	663	56766	TRUE	Pruritus and related conditions	dermatologic
367	0.0185801	1.0997	1.05965	1.13974	3.14091e-07	56155	2648	53507	TRUE	Disorders of refraction and accommodation; blindness and low vision	sense organs
804	0.027699	1.15115	1.08866	1.21365	3.73637e-07	48521	1070	47451	TRUE	Fracture of hand or wrist	injuries & poisonings
626.13	0.0319904	1.17577	1.10205	1.24949	4.15694e-07	51366	791	50575	TRUE	Irregular menstrual cycle	genitourinary
512.9	0.0138899	1.07257	1.04337	1.10177	4.55839e-07	40159	5909	34250	TRUE	Other dyspnea	respiratory
38	0.0206102	0.901422	0.865008	0.937836	4.76733e-07	55025	2951	52074	TRUE	Septicemia	infectious diseases
561	0.0225786	1.12025	1.07067	1.16982	4.93009e-07	47171	1763	45408	TRUE	Symptoms involving digestive system	digestive
695.3	0.0363362	1.20032	1.11483	1.2858	5.03796e-07	51606	591	51015	TRUE	Rosacea	dermatologic
369	0.0265979	1.14285	1.08327	1.20243	5.16082e-07	50322	1195	49127	TRUE	Infection of the eye	sense organs
367.1	0.022117	1.11682	1.0684	1.16523	5.87235e-07	55300	1793	53507	TRUE	Myopia	sense organs
276.41	0.0254369	0.880721	0.836811	0.92463	5.93489e-07	47071	2033	45038	TRUE	Acidosis	endocrine/metabolic
742	0.0317897	1.17191	1.09889	1.24493	6.03257e-07	49779	819	48960	TRUE	Derangement of joint, non-traumatic	musculoskeletal
585	0.0147772	0.929709	0.902781	0.956636	8.1307e-07	54470	5719	48751	TRUE	Renal failure	genitourinary
716	0.0272988	1.14369	1.08249	1.20488	8.73912e-07	52079	1122	50957	TRUE	Other arthropathies	musculoskeletal
526	0.0392575	1.21279	1.11947	1.30611	8.9067e-07	54294	492	53802	TRUE	Diseases of the jaws	digestive
509.8	0.0475082	0.792175	0.718411	0.865939	9.39788e-07	48079	690	47389	TRUE	Dependence on respirator [Ventilator] or supplemental oxygen	respiratory
696.4	0.0325195	1.1725	1.09777	1.24723	9.90191e-07	50403	767	49636	TRUE	Psoriasis	dermatologic
526.4	0.0568152	1.32003	1.17303	1.46702	1.0243e-06	54012	210	53802	TRUE	Temporomandibular joint disorders	digestive
389.2	0.0391729	1.21095	1.11798	1.30393	1.02803e-06	52142	520	51622	TRUE	Conductive hearing loss	sense organs
520	0.0429533	1.23328	1.12945	1.3371	1.05309e-06	54203	401	53802	TRUE	Disorders of tooth development	digestive
512.1	0.0323597	1.17111	1.09683	1.24539	1.05486e-06	35063	813	34250	TRUE	Wheezing	respiratory
585.1	0.0174597	0.918454	0.887024	0.949885	1.10482e-06	52828	4077	48751	TRUE	Acute renal failure	genitourinary
626.2	0.0469055	1.25658	1.14106	1.37211	1.12007e-06	50907	332	50575	TRUE	Dysmenorrhea	genitourinary
386.3	0.0776621	1.45567	1.23409	1.67725	1.33396e-06	50790	103	50687	TRUE	Labyrinthitis	sense organs
371.3	0.0341028	1.17885	1.10006	1.25765	1.4006e-06	49813	686	49127	TRUE	Inflammation of eyelids	sense organs
722.1	0.0274412	1.14147	1.08008	1.20287	1.42174e-06	48396	1139	47257	TRUE	Displacement of intervertebral disc	musculoskeletal
696.41	0.0354675	1.18612	1.10366	1.26857	1.4912e-06	50268	632	49636	TRUE	Psoriasis vulgaris	dermatologic
217.1	0.0616598	1.34418	1.18173	1.50662	1.61065e-06	52398	177	52221	TRUE	Nevus, non-neoplastic	neoplasms
524.3	0.0488509	1.26298	1.14206	1.38391	1.75829e-06	54102	300	53802	TRUE	Anomalies of tooth position/malocclusion	digestive
212	0.0563127	1.30853	1.1641	1.45296	1.79522e-06	58561	214	58347	TRUE	Benign neoplasm of respiratory and intrathoracic organs	neoplasms
716.9	0.0284675	1.1455	1.08158	1.20941	1.82686e-06	51984	1027	50957	TRUE	Arthropathy NOS	musculoskeletal
218	0.0367351	1.19146	1.10568	1.27725	1.85313e-06	55267	575	54692	TRUE	Benign neoplasm of uterus	neoplasms
739	0.0463132	1.24682	1.13364	1.36	1.90576e-06	52347	342	52005	TRUE	Contracture of joint	musculoskeletal
723	0.0425115	1.22434	1.12233	1.32636	1.9252e-06	47678	421	47257	TRUE	Other disorders of cervical region	musculoskeletal
622	0.0578744	1.31697	1.16758	1.46636	1.96065e-06	58121	201	57920	TRUE	Polyp of female genital organs	genitourinary
735.3	0.0468492	1.24725	1.13272	1.36178	2.40572e-06	52339	334	52005	TRUE	Hallux valgus (Bunion)	musculoskeletal
295.1	0.0405442	1.21059	1.11439	1.30679	2.43505e-06	38465	493	37972	TRUE	Schizophrenia	mental disorders
218.1	0.0369885	1.19003	1.10376	1.27631	2.55546e-06	55260	568	54692	TRUE	Uterine leiomyoma	neoplasms
293.1	0.0299669	1.15047	1.08289	1.21804	2.90488e-06	56556	913	55643	TRUE	Swelling, mass, or lump in head and neck [Space-occupying lesion, intracranial NOS]	mental disorders
327.7	0.0335248	1.16948	1.09264	1.24633	3.01102e-06	47312	731	46581	TRUE	Sleep related movement disorders	neurological
994	0.0229655	0.898361	0.857923	0.938798	3.05416e-06	58052	2378	55674	TRUE	Sepsis and SIRS	injuries & poisonings
295.3	0.0368975	1.18748	1.1016	1.27336	3.20679e-06	38587	615	37972	TRUE	Psychosis	mental disorders
613	0.0312308	1.15519	1.08448	1.22591	3.84789e-06	57223	834	56389	TRUE	Other nonmalignant breast conditions	genitourinary
477	0.0414687	1.21041	1.11203	1.30879	4.12797e-06	40171	528	39643	TRUE	Epistaxis or throat hemorrhage	respiratory
622.1	0.0662207	1.35289	1.17729	1.52848	5.01493e-06	58069	149	57920	TRUE	Polyp of corpus uteri	genitourinary
350.6	0.0743747	1.40409	1.19941	1.60877	5.03723e-06	53052	116	52936	TRUE	Disturbances of sensation of smell and taste	neurological
715.1	0.0427362	1.21445	1.11273	1.31618	5.45938e-06	52373	414	51959	TRUE	Sacroiliitis NEC	musculoskeletal
803.21	0.0611176	1.31982	1.16172	1.47793	5.61502e-06	47631	180	47451	TRUE	Colles' fracture	injuries & poisonings
368.2	0.0408676	1.20194	1.10567	1.29822	6.76905e-06	54843	458	54385	TRUE	Diplopia and disorders of binocular vision	sense organs
41	0.0194873	0.916076	0.881086	0.951066	6.85615e-06	55291	3217	52074	TRUE	Bacterial infection NOS	infectious diseases
384	0.0479132	1.23926	1.12288	1.35564	7.56248e-06	50969	329	50640	TRUE	Other disorders of tympanic membrane	sense organs
735.21	0.0400235	1.19617	1.10234	1.29001	7.62044e-06	52491	486	52005	TRUE	Hammer toe (acquired)	musculoskeletal
381.11	0.031352	1.15047	1.07977	1.22117	7.79049e-06	51507	867	50640	FALSE	Suppurative and unspecified otitis media	sense organs
994.21	0.0462786	0.813127	0.739372	0.886883	7.81995e-06	56374	700	55674	FALSE	Septic shock	injuries & poisonings
703	0.0546982	1.27602	1.13922	1.41282	8.34459e-06	54576	237	54339	FALSE	Diseases of nail, NOS	dermatologic
505	0.0792035	0.702642	0.593565	0.81172	8.36187e-06	47711	322	47389	FALSE	Other pulmonary inflamation or edema	respiratory
428.3	0.0268637	0.887203	0.840489	0.933917	8.3845e-06	52832	1762	51070	FALSE	Heart failure with reduced EF [Systolic or combined heart failure]	circulatory system
290.11	0.0503055	1.2512	1.12783	1.37456	8.39809e-06	49908	286	49622	FALSE	Alzheimer's disease	mental disorders
701.2	0.0356138	1.17182	1.09002	1.25362	8.50177e-06	53992	632	53360	FALSE	Scar conditions and fibrosis of skin	dermatologic
318	0.0157463	0.932468	0.903689	0.961246	8.97682e-06	50669	4914	45755	FALSE	Tobacco use disorder	mental disorders
512.7	0.0123131	1.05618	1.03069	1.08167	9.02519e-06	42410	8160	34250	FALSE	Shortness of breath	respiratory
994.2	0.0237951	0.90018	0.858197	0.942163	9.89562e-06	57875	2201	55674	FALSE	Sepsis	injuries & poisonings
302	0.0535465	1.2669	1.13394	1.39987	9.95549e-06	38235	263	37972	FALSE	Sexual and gender identity disorders	mental disorders
411.2	0.0225384	0.905496	0.865495	0.945496	1.05977e-05	49741	2412	47329	FALSE	Myocardial infarction	circulatory system
366	0.0137956	1.06249	1.03376	1.09122	1.11428e-05	56924	5363	51561	FALSE	Cataract	sense organs
803	0.0204973	1.09414	1.05019	1.1381	1.13652e-05	49615	2164	47451	FALSE	Fracture of upper limb	injuries & poisonings
250.2	0.0128395	0.945323	0.921534	0.969112	1.19032e-05	54291	7615	46676	FALSE	Type 2 diabetes	endocrine/metabolic
428.1	0.0197322	0.917279	0.881803	0.952755	1.21e-05	54202	3132	51070	FALSE	Congestive heart failure (CHF) NOS	circulatory system
208	0.0210423	1.09631	1.05109	1.14152	1.24473e-05	54507	2070	52437	FALSE	Benign neoplasm of colon	neoplasms
938	0.0319978	1.14951	1.07742	1.22161	1.33277e-05	48650	829	47821	FALSE	Dermatitis due to solar radiation	dermatologic
41.12	0.0517675	0.798274	0.717278	0.879271	1.34774e-05	52652	578	52074	FALSE	Methicillin resistant Staphylococcus aureus	infectious diseases
585.3	0.0190373	0.920797	0.886439	0.955155	1.46144e-05	52125	3374	48751	FALSE	Chronic renal failure [CKD]	genitourinary
292.2	0.0437636	1.20781	1.10421	1.31141	1.6016e-05	50019	397	49622	FALSE	Mild cognitive impairment	mental disorders
250	0.0125694	0.947338	0.923999	0.970677	1.67691e-05	54641	7965	46676	FALSE	Diabetes mellitus	endocrine/metabolic
841	0.0334262	1.15431	1.07868	1.22993	1.76209e-05	49414	744	48670	FALSE	Sprains and strains of back and neck	injuries & poisonings
356	0.025966	1.1167	1.05987	1.17354	2.12801e-05	55178	1280	53898	FALSE	Hereditary and idiopathic peripheral neuropathy	neurological
509.3	0.0365566	0.856092	0.794752	0.917432	2.13465e-05	48386	997	47389	FALSE	Pulmonary insufficiency or respiratory failure following trauma and surgery	respiratory
729	0.0242299	1.10845	1.05581	1.1611	2.14181e-05	45300	1626	43674	FALSE	Other disorders of soft tissues	musculoskeletal
724.2	0.0601724	1.29078	1.13854	1.44301	2.2166e-05	47452	195	47257	FALSE	Disorders of coccyx	musculoskeletal
443.1	0.0601666	1.2899	1.13779	1.44201	2.32651e-05	51905	189	51716	FALSE	Raynaud's syndrome	circulatory system
578.2	0.0260967	1.11672	1.0596	1.17384	2.33562e-05	50880	1284	49596	FALSE	Blood in stool	digestive
526.41	0.0716996	1.3539	1.16364	1.54417	2.38034e-05	53930	128	53802	FALSE	Temporomandibular joint disorder, unspecified	digestive
217	0.0583269	1.27844	1.13229	1.4246	2.53667e-05	52431	210	52221	FALSE	Vascular hamartomas and non-neoplastic nevi	neoplasms
870	0.0348398	0.864907	0.805845	0.923968	3.10335e-05	51783	1106	50677	FALSE	Open wounds of head; neck; and trunk	injuries & poisonings
197	0.0168923	1.07265	1.03714	1.10816	3.29958e-05	52927	3399	49528	FALSE	Chemotherapy	neoplasms
292.1	0.0318084	1.14095	1.06982	1.21208	3.39001e-05	50446	824	49622	FALSE	Aphasia/speech disturbance	mental disorders
704.2	0.0713435	1.34245	1.15473	1.53017	3.66162e-05	54470	131	54339	FALSE	Hirsutism	dermatologic
279.1	0.029396	1.12889	1.06385	1.19393	3.72112e-05	56310	975	55335	FALSE	Immunity deficiency	endocrine/metabolic
527	0.0470565	1.2136	1.10167	1.32553	3.8887e-05	55879	340	55539	FALSE	Diseases of the salivary glands	digestive
550.1	0.0307726	1.13493	1.06647	1.20338	3.9056e-05	53960	883	53077	FALSE	Inguinal hernia	digestive
297.1	0.0339347	1.14945	1.073	1.2259	4.05251e-05	38740	768	37972	FALSE	Suicidal ideation	mental disorders
601.1	0.0500247	1.22725	1.10692	1.34758	4.25016e-05	52778	295	52483	FALSE	Prostatitis	genitourinary
416	0.0217452	0.914969	0.875973	0.953966	4.37652e-05	54173	2570	51603	FALSE	Cardiomegaly	circulatory system
257.1	0.0305238	1.13208	1.06435	1.19981	4.81642e-05	53252	901	52351	FALSE	Testicular hypofunction	endocrine/metabolic
290.1	0.0332329	1.14453	1.06998	1.21909	4.86163e-05	50372	750	49622	FALSE	Dementias	mental disorders
305.2	0.057051	1.26052	1.11957	1.40147	4.94497e-05	38205	233	37972	FALSE	Eating disorder	mental disorders
687	0.0484778	1.21736	1.10169	1.33303	4.9669e-05	47615	332	47283	FALSE	Symptoms affecting skin	dermatologic
600	0.0207976	1.08798	1.04363	1.13233	5.02407e-05	54600	2117	52483	FALSE	Hyperplasia of prostate	genitourinary
246	0.047573	1.21249	1.09943	1.32554	5.1201e-05	50444	335	50109	FALSE	Other disorders of thyroid	endocrine/metabolic
41.1	0.0302309	0.885018	0.832579	0.937458	5.33453e-05	53462	1388	52074	FALSE	Staphylococcus infections	infectious diseases
710.12	0.0700625	0.753492	0.650021	0.856963	5.35025e-05	51328	371	50957	FALSE	Chronic osteomyelitis	musculoskeletal
930	0.0470271	1.20893	1.0975	1.32036	5.47006e-05	48173	352	47821	FALSE	Allergic reaction to food	injuries & poisonings
706.8	0.0593105	1.26961	1.12202	1.4172	5.70505e-05	52627	204	52423	FALSE	Other specified diseases of sebaceous glands	dermatologic
386.1	0.0527367	1.23578	1.10805	1.36352	5.96007e-05	50956	269	50687	FALSE	Meniere's disease	sense organs
741.4	0.0293586	1.12499	1.06026	1.18973	6.02989e-05	49987	1027	48960	FALSE	Joint effusions	musculoskeletal
938.2	0.0329599	1.14136	1.06762	1.21509	6.03482e-05	48610	789	47821	FALSE	Chronic dermatitis due to solar radiation	dermatologic
300.9	0.029468	1.12544	1.06043	1.19044	6.06928e-05	39035	1063	37972	FALSE	Posttraumatic stress disorder	mental disorders
80	0.0415187	0.846779	0.777871	0.915687	6.18069e-05	56686	799	55887	FALSE	Postoperative infection	infectious diseases
695.8	0.0611784	1.27748	1.1243	1.43066	6.25852e-05	51205	190	51015	FALSE	Other specified erythematous conditions	dermatologic
189	0.0426266	0.84318	0.772734	0.913626	6.29143e-05	58379	770	57609	FALSE	Cancer of urinary organs (incl. kidney and bladder)	neoplasms
728.71	0.0672243	1.30859	1.13617	1.481	6.3144e-05	43833	159	43674	FALSE	Contracture of palmar fascia [Dupuytren's disease]	musculoskeletal
947	0.0455797	1.1999	1.0927	1.30709	6.38209e-05	48200	379	47821	FALSE	Urticaria	dermatologic
681.1	0.0369887	1.15929	1.07524	1.24334	6.44222e-05	49868	591	49277	FALSE	Cellulitis and abscess of fingers/toes	dermatologic
627.1	0.0468007	1.2048	1.09429	1.31532	6.8609e-05	50928	353	50575	FALSE	Postmenopausal bleeding	genitourinary
257	0.0304967	1.12852	1.06107	1.19598	7.34882e-05	53258	907	52351	FALSE	Testicular dysfunction	endocrine/metabolic
427.12	0.0354337	0.869081	0.808723	0.929439	7.49345e-05	42857	1076	41781	FALSE	Paroxysmal ventricular tachycardia	circulatory system
327.71	0.0369573	1.15716	1.07334	1.24098	7.8274e-05	47190	609	46581	FALSE	Restless legs syndrome	neurological
743.12	0.0414992	1.17808	1.08225	1.2739	7.84652e-05	52796	460	52336	FALSE	Senile osteoporosis	musculoskeletal
293	0.0701594	1.31871	1.13737	1.50005	8.03949e-05	55780	137	55643	FALSE	Symptoms involving head and neck	mental disorders
214	0.042869	1.18354	1.0841	1.28299	8.46452e-05	57558	422	57136	FALSE	Lipoma	neoplasms
440.2	0.0487617	0.825792	0.746868	0.904715	8.65624e-05	52328	612	51716	FALSE	Atherosclerosis of the extremities	circulatory system
244.2	0.0384241	1.16239	1.07484	1.24993	8.99813e-05	50657	548	50109	FALSE	Acquired hypothyroidism	endocrine/metabolic
54	0.0393584	1.16635	1.07637	1.25632	9.24284e-05	48564	525	48039	FALSE	Herpes simplex	infectious diseases
279	0.0272482	1.1118	1.05242	1.17118	0.00010047	56501	1166	55335	FALSE	Disorders involving the immune mechanism	endocrine/metabolic
411.8	0.0242964	0.910165	0.866822	0.953508	0.000106971	49373	2044	47329	FALSE	Other chronic ischemic heart disease, unspecified	circulatory system
614.52	0.03439	1.14212	1.06514	1.21911	0.000111462	56138	694	55444	FALSE	Vaginitis and vulvovaginitis	genitourinary
727.6	0.0381901	1.15874	1.072	1.24547	0.000114421	44267	593	43674	FALSE	Rupture of tendon, nontraumatic	musculoskeletal
735.23	0.0637842	1.27785	1.1181	1.4376	0.000121104	52179	174	52005	FALSE	Hallux rigidus	musculoskeletal
38.3	0.029784	0.891916	0.839849	0.943983	0.000122815	53483	1409	52074	FALSE	Bacteremia	infectious diseases
782.3	0.0164979	1.06539	1.03094	1.09984	0.000123241	54881	3599	51282	FALSE	Edema	symptoms
540.11	0.0538211	1.22942	1.09973	1.35911	0.000124274	58458	252	58206	FALSE	Acute appendicitis	digestive
703.1	0.0445735	1.18545	1.08189	1.28902	0.000135228	54734	395	54339	FALSE	Ingrowing nail	dermatologic
840.3	0.0324601	1.13107	1.05911	1.20303	0.000148095	49485	815	48670	FALSE	Joint/ligament sprain	injuries & poisonings
81	0.0365728	0.870986	0.808552	0.933421	0.000158839	56862	975	55887	FALSE	Infection/inflammation of internal prosthetic device; implant; and graft	infectious diseases
961.1	0.0449027	1.18339	1.07924	1.28754	0.000176894	49076	387	48689	FALSE	Poisoning/allergy of sulfonamides	injuries & poisonings
710.1	0.0431316	0.850787	0.778863	0.922711	0.000179308	51715	758	50957	FALSE	Osteomyelitis	musculoskeletal
536.8	0.0412898	1.16706	1.07262	1.26151	0.000182817	53911	465	53446	FALSE	Dyspepsia and other specified disorders of function of stomach	digestive
625.1	0.0638404	1.26858	1.10985	1.42732	0.000194152	55232	173	55059	FALSE	Dyspareunia	genitourinary
315.3	0.0868011	0.723993	0.60082	0.847166	0.000198555	55772	261	55511	FALSE	Mental retardation	mental disorders
521	0.0284539	1.11163	1.04964	1.17363	0.000199687	54879	1077	53802	FALSE	Diseases of hard tissues of teeth	digestive
949	0.0408166	1.1634	1.07033	1.25647	0.000208925	48317	496	47821	FALSE	Allergies, other	injuries & poisonings
440	0.0357456	0.876253	0.814861	0.937644	0.000219391	52731	1015	51716	FALSE	Atherosclerosis	circulatory system
572	0.0358683	0.87611	0.814518	0.937702	0.000226489	52225	1016	51209	FALSE	Ascites (non malignant)	digestive
528	0.0297662	1.11596	1.05085	1.18107	0.000227917	56512	973	55539	FALSE	Diseases of the oral soft tissues, excluding lesions specific for gingiva and tongue	digestive
481	0.0298168	1.11597	1.05075	1.18119	0.000233357	47199	976	46223	FALSE	Influenza	respiratory
562.2	0.0412632	1.16326	1.06918	1.25734	0.00024734	45890	482	45408	FALSE	Diverticulitis	digestive
625	0.030402	1.11743	1.05085	1.18402	0.000260035	55984	925	55059	FALSE	Pain and other symptoms associated with female genital organs	genitourinary
738	0.0306597	1.11847	1.05126	1.18569	0.000260325	52929	924	52005	FALSE	Other acquired musculoskeletal deformity	musculoskeletal
611.1	0.0325449	1.12594	1.05411	1.19776	0.000267767	54818	805	54013	FALSE	Abnormal mammogram	genitourinary
145.2	0.0645422	1.26458	1.1046	1.42455	0.000275869	57713	169	57544	FALSE	Cancer of tongue	neoplasms
327.5	0.0720632	1.2992	1.11569	1.4827	0.000281035	46716	135	46581	FALSE	Parasomnia	neurological
871.2	0.0446696	1.1755	1.07258	1.27842	0.000294807	51067	390	50677	FALSE	Open wound of finger(s)	injuries & poisonings
443.9	0.031403	0.892551	0.837614	0.947487	0.000294858	52989	1273	51716	FALSE	Peripheral vascular disease, unspecified	circulatory system
605	0.0225435	1.08495	1.03701	1.13289	0.000298233	52510	1822	50688	FALSE	Erectile dysfunction [ED]	genitourinary
571.51	0.0363067	0.877094	0.814679	0.939509	0.000303809	52198	989	51209	FALSE	Cirrhosis of liver without mention of alcohol	digestive
627.22	0.0512051	1.20314	1.08239	1.32389	0.000304294	50870	295	50575	FALSE	Need for Hormone replacement therapy (postmenopausal)	genitourinary
724.1	0.0599091	1.24048	1.09482	1.38614	0.000321784	47464	207	47257	FALSE	Disorders of sacrum	musculoskeletal
789	0.0147986	1.05445	1.02386	1.08503	0.00034007	53370	4667	48703	FALSE	Nausea and vomiting	symptoms
338.1	0.0158507	1.05836	1.02548	1.09124	0.000345504	52076	4026	48050	FALSE	Acute pain	neurological
521.1	0.0286154	1.10743	1.04532	1.16955	0.000362276	54873	1071	53802	FALSE	Dental caries	digestive
240	0.0533366	1.20923	1.08282	1.33565	0.000367975	50376	267	50109	FALSE	Simple and unspecified goiter	endocrine/metabolic
175	0.0481631	1.18631	1.07432	1.2983	0.000389265	53789	335	53454	FALSE	Acquired absence of breast	neoplasms
807	0.0437413	0.856292	0.78288	0.929704	0.000389865	48169	718	47451	FALSE	Fracture of ribs	injuries & poisonings
344	0.0569468	0.817371	0.726139	0.908602	0.000398243	48617	469	48148	FALSE	Other paralytic syndromes	neurological
297	0.0319535	1.11974	1.04961	1.18986	0.000401198	38879	907	37972	FALSE	Suicidal ideation or attempt	mental disorders
530.14	0.0464812	1.17878	1.07139	1.28618	0.000402076	42605	384	42221	FALSE	Reflux esophagitis	digestive
540.1	0.0522251	1.20165	1.07864	1.32465	0.000435944	58482	276	58206	FALSE	Appendicitis	digestive
540	0.0518195	1.19965	1.07781	1.3215	0.000443343	58487	281	58206	FALSE	Appendiceal conditions	digestive
707.1	0.0507767	0.837325	0.753993	0.920658	0.000471339	56960	549	56411	FALSE	Decubitus ulcer	dermatologic
174	0.0295368	1.10878	1.04459	1.17297	0.000472282	55738	992	54746	FALSE	Breast cancer	neoplasms
599.4	0.0271364	1.09951	1.04103	1.15799	0.000472493	47497	1234	46263	FALSE	Urinary incontinence	genitourinary
496.3	0.0520538	1.19955	1.07717	1.32194	0.000473291	48704	283	48421	FALSE	Bronchiectasis	respiratory
427.21	0.017608	0.940544	0.908084	0.973003	0.000499144	45745	3964	41781	FALSE	Atrial fibrillation	circulatory system
728	0.0639508	1.24918	1.0926	1.40576	0.000503183	43861	187	43674	FALSE	Disorders of muscle, ligament, and fascia	musculoskeletal
174.1	0.0301274	1.11003	1.04449	1.17558	0.000530335	55697	951	54746	FALSE	Breast cancer [female]	neoplasms
427.61	0.0769858	1.30564	1.10863	1.50265	0.000531902	41896	115	41781	FALSE	Supraventricular premature beats	circulatory system
315	0.0478084	0.84742	0.768013	0.926827	0.000534267	56125	614	55511	FALSE	Develomental delays and disorders	mental disorders
174.11	0.0302033	1.11013	1.04441	1.17585	0.000542027	55692	946	54746	FALSE	Malignant neoplasm of female breast	neoplasms
425.1	0.0262968	0.913217	0.866148	0.960285	0.000556019	56477	1744	54733	FALSE	Primary/intrinsic cardiomyopathies	circulatory system
503	0.0371806	0.879652	0.815549	0.943756	0.00056308	48301	912	47389	FALSE	Pulmonary congestion and hypostasis	respiratory
614.5	0.0319829	1.11627	1.04629	1.18624	0.000583623	56277	833	55444	FALSE	Inflammatory disease of cervix, vagina, and vulva	genitourinary
433	0.0173046	1.06111	1.02512	1.0971	0.000608749	55158	3245	51913	FALSE	Cerebrovascular disease	circulatory system
427.2	0.0173351	0.942326	0.910309	0.974343	0.00061075	45867	4086	41781	FALSE	Atrial fibrillation and flutter	circulatory system
696.42	0.0548971	1.20645	1.07664	1.33627	0.000628851	49891	255	49636	FALSE	Psoriatic arthropathy	dermatologic
433.6	0.0409364	1.15022	1.05793	1.24251	0.00062913	52396	483	51913	FALSE	Acute, but ill-defined cerebrovascular disease	circulatory system
655	0.028918	0.905925	0.854578	0.957272	0.00063425	57674	1458	56216	FALSE	Known or suspected fetal abnormality affecting management of mother	pregnancy complications
343	0.10719	0.693811	0.548047	0.839575	0.00064877	48338	190	48148	FALSE	Infantile cerebral palsy	neurological
301	0.0460497	1.1697	1.06412	1.27527	0.000664456	38373	401	37972	FALSE	Personality disorders	mental disorders
426.9	0.0283654	0.907975	0.857495	0.958455	0.000665549	43336	1555	41781	FALSE	Cardiac pacemaker/device in situ	circulatory system
433.31	0.0250586	1.089	1.03551	1.14249	0.000667912	53344	1431	51913	FALSE	Transient cerebral ischemia	circulatory system
428.4	0.0319291	0.897166	0.841021	0.953312	0.000677313	52280	1210	51070	FALSE	Heart failure with preserved EF [Diastolic heart failure]	circulatory system
701.4	0.0617377	1.23255	1.08341	1.3817	0.000707309	53554	194	53360	FALSE	Keloid scar	dermatologic
788	0.0185268	1.06409	1.02545	1.10273	0.000799135	56395	2790	53605	FALSE	Syncope and collapse	symptoms
256	0.0414666	1.14868	1.05532	1.24204	0.000829507	52824	473	52351	FALSE	Ovarian dysfunction	endocrine/metabolic
710.19	0.0499877	0.846263	0.763349	0.929176	0.000839798	51526	569	50957	FALSE	Unspecified osteomyelitis	musculoskeletal
303.4	0.0596644	1.21974	1.0771	1.36238	0.000870618	38195	223	37972	FALSE	Somatoform disorder	mental disorders
800	0.0248891	0.920515	0.87561	0.96542	0.000875837	49415	1964	47451	FALSE	Fracture of lower limb	injuries & poisonings
536	0.0313254	1.10977	1.04163	1.17791	0.000884682	54325	879	53446	FALSE	Disorders of function of stomach	digestive
276.13	0.0238613	0.923737	0.880535	0.966938	0.000885634	47151	2113	45038	FALSE	Hyperpotassemia	endocrine/metabolic
352	0.0396016	1.14	1.05151	1.22848	0.000937697	52088	535	51553	FALSE	Disorders of other cranial nerves	neurological
977	0.0284162	1.0984	1.03722	1.15957	0.000957483	49788	1099	48689	FALSE	Personal history of allergy to medicinal agents	injuries & poisonings
565	0.030553	1.10585	1.03963	1.17208	0.000990506	53205	934	52271	FALSE	Anal and rectal conditions	digestive
613.5	0.0443354	1.15697	1.05643	1.25751	0.00100652	56798	409	56389	FALSE	Mastodynia	genitourinary
352.1	0.052141	1.18702	1.06571	1.30832	0.00100883	51842	289	51553	FALSE	Trigeminal nerve disorders [CN5]	neurological
196	0.0252477	1.08632	1.03256	1.14007	0.00104088	50957	1429	49528	FALSE	Radiotherapy	neoplasms
743.13	0.0340012	1.11789	1.0434	1.19239	0.00104642	53082	746	52336	FALSE	Other specified osteoporosis	musculoskeletal
691	0.072576	1.26846	1.08803	1.4489	0.00105049	51151	136	51015	FALSE	Congenital anomalies of skin	dermatologic
450	0.0418762	1.1464	1.0523	1.24049	0.00110417	58468	461	58007	FALSE	Noninfectious disorders of lymphatic channels	circulatory system
550	0.0183355	1.06162	1.02347	1.09977	0.0011095	55952	2875	53077	FALSE	Abdominal hernia	digestive
958	0.0589497	0.825543	0.730159	0.920928	0.00114536	58179	419	57760	FALSE	Certain early complications of trauma or procedure	injuries & poisonings
384.4	0.0518902	1.18371	1.06332	1.3041	0.00115326	50939	299	50640	FALSE	Perforation of tympanic membrane	sense organs
379.2	0.0225059	1.07579	1.02833	1.12324	0.00117105	52082	1851	50231	FALSE	Disorders of vitreous body	sense organs
594.3	0.0377783	1.13037	1.04667	1.21407	0.00117957	55217	579	54638	FALSE	Calculus of ureter	genitourinary
425	0.0249178	0.922381	0.877333	0.967429	0.00118466	56644	1911	54733	FALSE	Cardiomyopathy	circulatory system
353	0.0509188	1.17936	1.06166	1.29707	0.00119541	51859	306	51553	FALSE	Nerve root and plexus disorders	neurological
797	0.041058	0.875987	0.805494	0.946481	0.00126064	57987	768	57219	FALSE	Shock	symptoms
626.14	0.0693591	1.25058	1.08057	1.42059	0.00126439	50727	152	50575	FALSE	Irregular menstrual bleeding	genitourinary
802	0.0521351	0.845566	0.759162	0.93197	0.00129278	47968	517	47451	FALSE	Fracture of pelvis	injuries & poisonings
946	0.0656063	1.23363	1.075	1.39226	0.00137289	47996	175	47821	FALSE	Anaphylactic shock NOS	injuries & poisonings
327.1	0.0507991	1.17641	1.05928	1.29354	0.00138278	46893	312	46581	FALSE	Hypersomnia	neurological
256.4	0.0443051	1.15193	1.0519	1.25196	0.00141076	52763	412	52351	FALSE	Polycystic ovaries	endocrine/metabolic
707	0.0315342	0.904377	0.84848	0.960274	0.00143608	57642	1231	56411	FALSE	Chronic ulcer of skin	dermatologic
189.1	0.0549961	0.839537	0.749042	0.930033	0.00147121	58074	465	57609	FALSE	Cancer of kidney and renal pelvis	neoplasms
720.1	0.0259133	1.08542	1.03029	1.14055	0.00156054	48647	1390	47257	FALSE	Spinal stenosis of lumbar region	musculoskeletal
401.22	0.0230321	0.929865	0.887888	0.971842	0.00159312	37704	2229	35475	FALSE	Hypertensive chronic kidney disease	circulatory system
261.2	0.0316788	1.10512	1.0365	1.17373	0.00160447	49687	879	48808	FALSE	Vitamin B-complex deficiencies	endocrine/metabolic
433.5	0.0563668	1.19444	1.06248	1.3264	0.00162063	52153	240	51913	FALSE	Cerebral aneurysm	circulatory system
41.2	0.0422211	0.875401	0.802959	0.947843	0.00162254	52794	720	52074	FALSE	Streptococcus infection	infectious diseases
721.2	0.0496925	1.16927	1.05539	1.28316	0.00164943	47585	328	47257	FALSE	Spondylosis with myelopathy	musculoskeletal
290	0.0280479	1.09202	1.03199	1.15205	0.00169787	50764	1142	49622	FALSE	Delirium dementia and amnestic and other cognitive disorders	mental disorders
528.1	0.0432564	1.14501	1.04793	1.24209	0.00174512	55977	438	55539	FALSE	Stomatitis and mucositis	digestive
367.2	0.0362003	1.11985	1.04039	1.1993	0.00176733	54157	650	53507	FALSE	Astigmatism	sense organs
912	0.065954	1.22887	1.07001	1.38772	0.0017792	56960	169	56791	FALSE	Insect bite	injuries & poisonings
79	0.0283696	1.09266	1.03191	1.15342	0.00178604	49173	1134	48039	FALSE	Viral infection	infectious diseases
601.11	0.0705115	1.24609	1.07388	1.41831	0.00180689	52628	145	52483	FALSE	Acute prostatitis	genitourinary
628	0.0372315	1.12301	1.04106	1.20496	0.00183274	51198	623	50575	FALSE	Ovarian cyst	genitourinary
433.3	0.0245873	1.07931	1.0273	1.13132	0.00190813	53423	1510	51913	FALSE	Cerebral ischemia	circulatory system
53	0.0408058	1.1344	1.04367	1.22513	0.00199956	48548	509	48039	FALSE	Herpes zoster	infectious diseases
653	0.0632724	0.822979	0.720918	0.92504	0.00207597	57730	366	57364	FALSE	Problems associated with amniotic cavity and membranes	pregnancy complications
38.1	0.0502047	0.85691	0.772589	0.941231	0.00209903	52604	530	52074	FALSE	Gram negative septicemia	infectious diseases
709	0.0400206	1.1301	1.04146	1.21875	0.00224185	51112	532	50580	FALSE	Diffuse diseases of connective tissue	dermatologic
285.1	0.0211604	0.937491	0.898609	0.976372	0.00228504	48067	2649	45418	FALSE	Acute posthemorrhagic anemia	hematopoietic
578	0.0194369	1.06104	1.02062	1.10146	0.00230174	52177	2581	49596	FALSE	Gastrointestinal hemorrhage	digestive
333.4	0.048144	1.15744	1.04822	1.26666	0.00239018	48495	347	48148	FALSE	Torsion dystonia	neurological
756	0.0704168	1.23725	1.06649	1.40802	0.00249993	57636	146	57490	FALSE	Other congenital musculoskeletal anomalies	congenital anomalies
781.2	0.0516929	1.16881	1.05038	1.28723	0.00254881	57080	295	56785	FALSE	Abnormal posture	symptoms
290.3	0.0412685	1.13247	1.04087	1.22408	0.00257383	50113	491	49622	FALSE	Other persistent mental disorders due to conditions classified elsewhere	mental disorders
214.1	0.0505469	1.16412	1.04879	1.27945	0.00264368	57446	310	57136	FALSE	Lipoma of skin and subcutaneous tissue	neoplasms
727.2	0.0723426	1.24269	1.06648	1.41889	0.00266952	43821	147	43674	FALSE	Bursitis disorders	musculoskeletal
591	0.01448	1.0444	1.01476	1.07404	0.00269804	51757	5017	46740	FALSE	Urinary tract infection	genitourinary
571.8	0.0426829	0.879922	0.806309	0.953534	0.00272611	51917	708	51209	FALSE	Liver abscess and sequelae of chronic liver disease	digestive
428.2	0.0328019	0.906562	0.848278	0.964847	0.00278479	52192	1122	51070	FALSE	Heart failure NOS	circulatory system
357	0.0280737	1.08716	1.02734	1.14698	0.00291214	55036	1138	53898	FALSE	Inflammatory and toxic neuropathy	neurological
368.9	0.0454204	1.14473	1.04282	1.24663	0.00292155	54782	397	54385	FALSE	Subjective visual disturbances	sense organs
433.2	0.0264027	1.08172	1.02574	1.13769	0.00292958	53212	1299	51913	FALSE	Occlusion of cerebral arteries	circulatory system
705.8	0.0617202	1.20032	1.05512	1.34553	0.00309279	52626	203	52423	FALSE	Hyperhidrosis	dermatologic
568	0.0550236	0.849865	0.75821	0.941519	0.00311138	52733	462	52271	FALSE	Other disorders of peritoneum	digestive
380.1	0.0396185	1.12388	1.03661	1.21115	0.00320054	54777	545	54232	FALSE	Otitis externa	sense organs
497	0.0327805	1.10139	1.03063	1.17216	0.003218	49242	821	48421	FALSE	Bronchitis	respiratory
636	0.036166	0.899031	0.835303	0.96276	0.00325026	57080	940	56140	FALSE	Early or threatened labor; hemorrhage in early pregnancy	pregnancy complications
471	0.0592914	1.19041	1.05207	1.32875	0.00328488	39906	263	39643	FALSE	Nasal polyps	respiratory
411.1	0.0267152	0.924574	0.876161	0.972986	0.00333005	48959	1630	47329	FALSE	Unstable angina (intermediate coronary syndrome)	circulatory system
842	0.0616863	1.19824	1.05336	1.34311	0.00337012	48874	204	48670	FALSE	Other sprains and strains	injuries & poisonings
737.3	0.0399828	1.12319	1.03517	1.21121	0.00366663	52540	535	52005	FALSE	Kyphoscoliosis and scoliosis	musculoskeletal
271	0.0588596	1.18648	1.0496	1.32336	0.00367197	58611	221	58390	FALSE	Disorders of carbohydrate transport and metabolism	endocrine/metabolic
963.1	0.0422748	1.13019	1.03655	1.22384	0.00379099	49157	468	48689	FALSE	Antineoplastic and immunosuppressive drugs causing adverse effects	injuries & poisonings
907	0.045999	1.14234	1.03935	1.24533	0.00381558	58149	384	57765	FALSE	Injuries to the nervous system	injuries & poisonings
726.4	0.0756766	1.2445	1.05991	1.42909	0.00384763	43808	134	43674	FALSE	Calcaneal spur; Exostosis NOS	musculoskeletal
980	0.0309569	0.914447	0.858963	0.969932	0.00386435	57738	1250	56488	FALSE	Encounter for long-term (current) use of antibiotics	infectious diseases
858	0.0468182	0.873918	0.793724	0.954112	0.00399498	53204	586	52618	FALSE	Complication of internal orthopedic device	injuries & poisonings
805	0.0293809	0.918956	0.866036	0.971875	0.00401976	48851	1400	47451	FALSE	Fracture of vertebral column without mention of spinal cord injury	injuries & poisonings
396	0.0353201	1.10692	1.03029	1.18355	0.00402626	51728	684	51044	FALSE	Abnormal heart sounds	circulatory system
379	0.0207391	1.06146	1.01831	1.10461	0.00402722	52477	2246	50231	FALSE	Other disorders of eye	sense organs
353.1	0.0752379	1.2412	1.05817	1.42424	0.00407894	51683	130	51553	FALSE	Nerve plexus lesions	neurological
112	0.0264906	1.07881	1.02279	1.13482	0.00418935	52604	1315	51289	FALSE	Candidiasis	infectious diseases
527.7	0.0604878	1.18897	1.04801	1.32993	0.00421662	55750	211	55539	FALSE	Disturbance of salivary secretion	digestive
571.81	0.0527324	0.860031	0.771142	0.94892	0.00424351	51693	484	51209	FALSE	Portal hypertension	digestive
568.1	0.0676879	0.824271	0.714916	0.933625	0.0043022	52596	325	52271	FALSE	Peritoneal adhesions (postoperative) (postinfection)	digestive
626.12	0.0338167	1.10103	1.02805	1.174	0.0044274	51357	782	50575	FALSE	Excessive or frequent menstruation	genitourinary
289.4	0.0251594	1.07374	1.02079	1.12669	0.00468703	50173	1458	48715	FALSE	Lymphadenitis	hematopoietic
420.3	0.0744961	0.810318	0.692002	0.928635	0.00475257	55004	271	54733	FALSE	Endocarditis	circulatory system
585.32	0.0327362	0.911731	0.853232	0.970231	0.00475958	49870	1119	48751	FALSE	End stage renal disease	genitourinary
302.1	0.0680204	1.21131	1.04982	1.37281	0.00482704	38145	173	37972	FALSE	Decreased libido	mental disorders
110.13	0.0585635	1.17941	1.04403	1.31479	0.00483721	51518	229	51289	FALSE	Dermatophytosis of the body	infectious diseases
559	0.0919796	0.771759	0.632627	0.910892	0.00485137	45618	210	45408	FALSE	Ileostomy status	digestive
619.5	0.0731305	1.22807	1.05205	1.4041	0.00496499	55897	137	55760	FALSE	Noninflammatory disorders of vulva and perineum	genitourinary
579.2	0.0540682	0.859637	0.768538	0.950736	0.00515327	50069	473	49596	FALSE	Splenomegaly	digestive
440.21	0.0876784	0.782766	0.648248	0.917285	0.0052157	51927	211	51716	FALSE	Atherosclerosis of native arteries of the extremities with ulceration or gangrene	circulatory system
619	0.0301097	1.08722	1.02306	1.15138	0.00548016	56743	983	55760	FALSE	Noninflammatory female genital disorders	genitourinary
642	0.0567896	0.854277	0.75919	0.949365	0.00554754	58434	421	58013	FALSE	Hypertension complicating pregnancy, childbirth, and the puerperium	pregnancy complications
649.1	0.0579807	0.852748	0.75584	0.949657	0.00600871	56942	404	56538	FALSE	Diabetes or abnormal glucose tolerance complicating pregnancy	pregnancy complications
312	0.0544614	1.16102	1.03708	1.28495	0.00611958	55779	268	55511	FALSE	Conduct disorders	mental disorders
353.2	0.0775248	1.23677	1.04885	1.4247	0.00612282	51676	123	51553	FALSE	Nerve root lesions	neurological
593	0.0217811	1.06145	1.01614	1.10677	0.006181	48766	2026	46740	FALSE	Hematuria	genitourinary
199	0.0246873	1.06988	1.01811	1.12165	0.00621639	51063	1535	49528	FALSE	Neoplasm of uncertain behavior	neoplasms
790.6	0.0340034	1.09739	1.02426	1.17053	0.00627278	57519	755	56764	FALSE	Other abnormal blood chemistry	symptoms
433.21	0.0269954	1.07644	1.01949	1.1334	0.00635802	53164	1251	51913	FALSE	Cerebral artery occlusion, with cerebral infarction	circulatory system
38.2	0.0574497	0.854952	0.758683	0.951221	0.00637648	52480	406	52074	FALSE	Gram positive septicemia	infectious diseases
714	0.0263141	1.07426	1.01886	1.12967	0.00648224	53298	1339	51959	FALSE	Rheumatoid arthritis and other inflammatory polyarthropathies	musculoskeletal
276.6	0.0266617	0.930052	0.881451	0.978654	0.00653219	46695	1657	45038	FALSE	Fluid overload	endocrine/metabolic
259	0.0591422	1.17372	1.03767	1.30978	0.00676089	52575	224	52351	FALSE	Other endocrine disorders	endocrine/metabolic
647.1	0.112338	0.737818	0.575363	0.900272	0.0067967	58132	147	57985	FALSE	Infections of genitourinary tract during pregnancy	pregnancy complications
41.11	0.0428186	0.89071	0.815958	0.965463	0.00687286	52750	676	52074	FALSE	Methicillin sensitive Staphylococcus aureus	infectious diseases
278	0.0136784	1.03764	1.00982	1.06546	0.00690637	52955	5681	47274	FALSE	Overweight, obesity and other hyperalimentation	endocrine/metabolic
695.42	0.0474266	1.13628	1.03066	1.24191	0.00706234	50845	374	50471	FALSE	Systemic lupus erythematosus	dermatologic
704.8	0.0462773	1.13253	1.0298	1.23525	0.00716143	54731	392	54339	FALSE	Other specified diseases of hair and hair follicles	dermatologic
636.1	0.072145	0.824527	0.707935	0.941119	0.00748614	56419	279	56140	FALSE	Threatened premature labor	pregnancy complications
963	0.0419473	1.11872	1.02674	1.21069	0.00748795	49172	483	48689	FALSE	Poisoning by primarily systemic agents	injuries & poisonings
332	0.0423834	1.1199	1.02687	1.21294	0.00754288	48620	472	48148	FALSE	Parkinson's disease	neurological
110.12	0.053826	1.15455	1.03274	1.27635	0.00758849	51569	280	51289	FALSE	Althete's foot	infectious diseases
501	0.051232	0.872245	0.784659	0.959831	0.0076312	47874	485	47389	FALSE	Pneumonitis due to inhalation of food or vomitus	respiratory
189.11	0.0562981	0.861093	0.766076	0.95611	0.00789702	58030	421	57609	FALSE	Malignant neoplasm of kidney, except pelvis	neoplasms
586	0.0204559	0.947148	0.909173	0.985123	0.00794307	51498	2747	48751	FALSE	Other disorders of the kidney and ureters	genitourinary
245	0.0382028	1.10666	1.0238	1.18952	0.00798131	50707	598	50109	FALSE	Thyroiditis	endocrine/metabolic
245.2	0.0429728	1.12054	1.02616	1.21492	0.00808721	50571	462	50109	FALSE	Chronic thyroiditis	endocrine/metabolic
724.8	0.0587892	1.16842	1.03379	1.30305	0.00810536	47491	234	47257	FALSE	Other symptoms referable to back	musculoskeletal
601.12	0.0836116	1.24626	1.04202	1.45049	0.00846513	52586	103	52483	FALSE	Chronic prostatitis	genitourinary
414.2	0.0840009	0.802364	0.670261	0.934466	0.00875893	47543	214	47329	FALSE	ASCVD	circulatory system
695.4	0.0459121	1.12785	1.02636	1.22935	0.00877755	50875	404	50471	FALSE	Lupus (localized and systemic)	dermatologic
585.34	0.0384523	0.904267	0.836115	0.972418	0.00886974	49571	820	48751	FALSE	Chronic Kidney Disease, Stage IV	genitourinary
800.2	0.0568487	0.862223	0.766151	0.958295	0.00911684	47868	417	47451	FALSE	Fracture of unspecified part of femur	injuries & poisonings
245.21	0.0431738	1.11846	1.02381	1.2131	0.00951459	50568	459	50109	FALSE	Chronic lymphocytic thyroiditis	endocrine/metabolic
737	0.0373637	1.10162	1.02094	1.18229	0.00959073	52638	633	52005	FALSE	Curvature of spine	musculoskeletal
835	0.028836	1.07739	1.0165	1.13828	0.00973556	54460	1094	53366	FALSE	Internal derangement of knee	injuries & poisonings
300.8	0.0727395	1.20679	1.03474	1.37884	0.00976497	38124	152	37972	FALSE	Acute reaction to stress	mental disorders
276.42	0.0774107	0.819416	0.69509	0.943742	0.0100875	45285	247	45038	FALSE	Alkalosis	endocrine/metabolic
189.2	0.0627968	0.851352	0.746566	0.956138	0.0103862	57955	346	57609	FALSE	Cancer of bladder	neoplasms
791	0.0924937	0.790017	0.646796	0.933237	0.0108251	58656	187	58469	FALSE	Gangrene	symptoms
276.11	0.0553161	0.868602	0.774429	0.962776	0.0108766	45468	430	45038	FALSE	Hyperosmolality and/or hypernatremia	endocrine/metabolic
189.21	0.0635852	0.850662	0.744647	0.956678	0.0109692	57947	338	57609	FALSE	Malignant neoplasm of bladder	neoplasms
613.8	0.0601465	1.1653	1.02792	1.30267	0.0109787	56608	219	56389	FALSE	Other specified disorders of breast	genitourinary
601	0.0383692	1.10189	1.01903	1.18476	0.0114434	53073	590	52483	FALSE	Inflammatory diseases of prostate	genitourinary
529	0.0849244	1.23872	1.03253	1.4449	0.0117093	55640	101	55539	FALSE	Diseases and other conditions of the tongue	digestive
360.2	0.0787998	1.2196	1.03124	1.40797	0.0117561	52793	119	52674	FALSE	Progressive myopia	sense organs
426.91	0.0353381	0.915414	0.85201	0.978818	0.0123862	42756	975	41781	FALSE	Cardiac pacemaker in situ	circulatory system
599.6	0.129164	0.724477	0.541068	0.907886	0.0125841	46385	122	46263	FALSE	Oliguria and anuria	genitourinary
994.1	0.050023	0.882712	0.796166	0.969257	0.0126317	56179	505	55674	FALSE	Systemic inflammatory response syndrome (SIRS)	injuries & poisonings
747.11	0.0390615	1.10225	1.01787	1.18664	0.0126875	56903	563	56340	FALSE	Cardiac shunt/ heart septal defect	congenital anomalies
386.21	0.0861865	1.23807	1.02893	1.44721	0.0132186	50787	100	50687	FALSE	Central origin vertigo	sense organs
523.3	0.0633967	1.16982	1.02446	1.31518	0.0133583	53999	197	53802	FALSE	Periodontitis (acute or chronic)	digestive
271.3	0.0635767	1.17028	1.02445	1.31611	0.0133859	58583	193	58390	FALSE	Intestinal disaccharidase deficiencies and disaccharide malabsorption	endocrine/metabolic
636.2	0.0840179	0.81241	0.678626	0.946193	0.01341	56352	212	56140	FALSE	Early onset of delivery	pregnancy complications
443.7	0.101175	0.779232	0.624707	0.933757	0.013683	51876	160	51716	FALSE	Peripheral angiopathy in diseases classified elsewhere	circulatory system
250.4	0.0224095	1.05673	1.01031	1.10314	0.0138121	48543	1867	46676	FALSE	Abnormal glucose	endocrine/metabolic
771	0.0402689	1.10348	1.01638	1.19057	0.0144757	53507	532	52975	FALSE	Musculoskeletal symptoms referable to limbs	symptoms
527.2	0.0799122	1.21555	1.02516	1.40594	0.0145786	55656	117	55539	FALSE	Sialoadenitis	digestive
41.9	0.0529744	0.878694	0.787459	0.969929	0.0146407	52526	452	52074	FALSE	Infection with drug-resistant microorganisms	infectious diseases
642.1	0.0879775	0.806825	0.6677	0.945951	0.0146952	58210	197	58013	FALSE	Preeclampsia and eclampsia	pregnancy complications
871.1	0.0494818	1.12821	1.01879	1.23763	0.0147724	51014	337	50677	FALSE	Open wound of hand except finger(s)	injuries & poisonings
619.2	0.0594565	1.15555	1.02088	1.29021	0.0150332	55986	226	55760	FALSE	Disorders of uterus, NEC	genitourinary
418.1	0.0312851	1.07875	1.0126	1.14489	0.0153977	41096	945	40151	FALSE	Precordial pain	circulatory system
426.92	0.0391617	0.909946	0.840101	0.97979	0.0159628	42581	800	41781	FALSE	Cardiac defibrillator in situ	circulatory system
210	0.0713673	1.18733	1.02124	1.35341	0.0161319	57694	150	57544	FALSE	Benign neoplasm of lip, oral cavity, and pharynx	neoplasms
514	0.0279156	0.935485	0.884301	0.98667	0.0168955	56601	1486	55115	FALSE	Abnormal findings examination of lungs	respiratory
110.2	0.0721549	1.18794	1.01994	1.35594	0.0169944	51438	149	51289	FALSE	Dermatomycoses	infectious diseases
585.33	0.0247994	0.942623	0.896805	0.988441	0.0171868	50607	1856	48751	FALSE	Chronic Kidney Disease, Stage III	genitourinary
446.9	0.129657	0.734382	0.547755	0.921009	0.0172611	51827	111	51716	FALSE	Arteritis NOS	circulatory system
574.12	0.052916	1.13411	1.01648	1.25173	0.017396	55415	291	55124	FALSE	Cholelithiasis with other cholecystitis	digestive
250.42	0.025174	1.06158	1.00921	1.11396	0.0175968	48131	1455	46676	FALSE	Other abnormal glucose	endocrine/metabolic
782.6	0.071167	1.18341	1.01834	1.34848	0.0179713	51435	153	51282	FALSE	Pallor and flushing	symptoms
523.31	0.0721473	1.18578	1.0181	1.35346	0.0181838	53951	149	53802	FALSE	Acute periodontitis	digestive
414	0.027361	0.937628	0.887346	0.987911	0.0185839	48840	1511	47329	FALSE	Other forms of chronic heart disease	circulatory system
291	0.0241819	1.05845	1.00828	1.10862	0.0188154	51255	1633	49622	FALSE	Other specified nonpsychotic and/or transient mental disorders	mental disorders
252	0.0422144	1.10394	1.0126	1.19528	0.0191554	52836	485	52351	FALSE	Disorders of parathyroid gland	endocrine/metabolic
474.1	0.0731937	1.18649	1.01627	1.3567	0.01948	39816	173	39643	FALSE	Acute tonsillitis	respiratory
458.9	0.0210823	0.951947	0.912612	0.991283	0.019498	54064	2571	51493	FALSE	Hypotension NOS	circulatory system
560	0.0331259	0.925556	0.865463	0.98565	0.0195254	46533	1125	45408	FALSE	Intestinal obstruction without mention of hernia	digestive
252.1	0.044303	1.10856	1.0123	1.20482	0.0200028	52788	437	52351	FALSE	Hyperparathyroidism	endocrine/metabolic
149.1	0.0626211	1.15463	1.01291	1.29635	0.0216735	57747	203	57544	FALSE	Cancer of oropharynx	neoplasms
415	0.0253291	0.943603	0.896758	0.990449	0.0219171	53370	1767	51603	FALSE	Pulmonary heart disease	circulatory system
649	0.0360303	0.920746	0.855724	0.985769	0.0219226	57443	905	56538	FALSE	Other conditions or status of the mother complicating pregnancy, childbirth, or the puerperium	pregnancy complications
854	0.0449886	0.902292	0.82273	0.981854	0.0222899	53214	596	52618	FALSE	Complications of cardiac/vascular device, implant, and graft	injuries & poisonings
530.3	0.0522099	1.12673	1.01143	1.24203	0.0222924	42547	326	42221	FALSE	Stricture and stenosis of esophagus	digestive
587	0.0401728	0.912631	0.840772	0.984491	0.0228607	49488	737	48751	FALSE	Kidney replaced by transpant	genitourinary
290.2	0.0563967	0.879697	0.782458	0.976937	0.0230392	50034	412	49622	FALSE	Delirium due to conditions classified elsewhere	mental disorders
850	0.0490475	0.894746	0.808731	0.98076	0.0233591	53127	509	52618	FALSE	Hemorrhage or hematoma complicating a procedure	injuries & poisonings
454	0.0410617	1.09753	1.0092	1.18586	0.0234313	48438	526	47912	FALSE	Varicose veins	circulatory system
145	0.0515269	1.12363	1.01015	1.23711	0.0236876	57857	313	57544	FALSE	Cancer of mouth	neoplasms
611.11	0.0548383	1.13173	1.01009	1.25337	0.0240372	54291	278	54013	FALSE	Mammographic microcalcification	genitourinary
262	0.0645819	1.15639	1.01002	1.30277	0.0244519	49002	194	48808	FALSE	Mineral deficiency NEC	endocrine/metabolic
198.4	0.055876	0.882041	0.785442	0.978639	0.0246816	49945	417	49528	FALSE	Secondary malignant neoplasm of liver	neoplasms
840.2	0.0378221	1.08855	1.00786	1.16925	0.0248732	49305	635	48670	FALSE	Rotator cuff (capsule) sprain	injuries & poisonings
738.4	0.0366537	1.08565	1.00765	1.16364	0.0249619	52679	674	52005	FALSE	Acquired spondylolisthesis	musculoskeletal
496	0.0206343	0.954906	0.916287	0.993526	0.0253397	51167	2746	48421	FALSE	Chronic airway obstruction	respiratory
277.7	0.0527397	1.12511	1.00881	1.24141	0.025411	56751	298	56453	FALSE	Dysmetabolic syndrome X	endocrine/metabolic
797.1	0.0654354	0.863986	0.753177	0.974795	0.0254672	57528	309	57219	FALSE	Cardiogenic shock	symptoms
360	0.0639489	1.15233	1.0079	1.29676	0.0266117	52870	196	52674	FALSE	Disorders of the globe	sense organs
836	0.129815	0.749904	0.559101	0.940707	0.0266171	53474	108	53366	FALSE	Traumatic arthropathy	injuries & poisonings
427	0.0107593	1.02411	1.00251	1.0457	0.0268317	52365	10584	41781	FALSE	Cardiac dysrhythmias	circulatory system
427.41	0.0861268	0.826457	0.686944	0.96597	0.0268906	41980	199	41781	FALSE	Ventricular fibrillation and flutter	circulatory system
282.9	0.108748	0.786424	0.618801	0.954046	0.0271516	45555	137	45418	FALSE	Other hereditary hemolytic anemias	hematopoietic
440.22	0.0595416	0.877801	0.77536	0.980241	0.0285979	52077	361	51716	FALSE	Atherosclerosis of native arteries of the extremities with intermittent claudication	circulatory system
585.2	0.0429827	0.910272	0.833585	0.986959	0.0287288	49397	646	48751	FALSE	Renal failure NOS	genitourinary
618.2	0.0743247	1.17636	1.00499	1.34773	0.0288625	58099	140	57959	FALSE	Uterine/Uterovaginal prolapse	genitourinary
444	0.0672899	0.863315	0.749454	0.977176	0.0289466	52008	292	51716	FALSE	Arterial embolism and thrombosis	circulatory system
362.6	0.0809815	1.19347	1.00404	1.3829	0.0289627	52323	116	52207	FALSE	Peripheral retinal degenerations	sense organs
613.7	0.0670565	1.15643	1.00444	1.30842	0.0302071	56567	178	56389	FALSE	Other signs and symptoms in breast	genitourinary
316.1	0.0683835	1.15954	1.00412	1.31495	0.0304212	45921	166	45755	FALSE	Polyneuropathy due to drugs	mental disorders
195.3	0.0452239	1.10272	1.00497	1.20046	0.0306137	49953	425	49528	FALSE	Malignant neoplasm of head, face, and neck	neoplasms
614	0.0297402	1.06622	1.00407	1.12837	0.0310891	56484	1040	55444	FALSE	Inflammatory diseases of female pelvic organs	genitourinary
851	0.0505881	0.89685	0.807925	0.985776	0.0313964	53094	476	52618	FALSE	Complications of transplants and reattached limbs	injuries & poisonings
427.8	0.0346591	0.928366	0.865301	0.991432	0.0319873	42768	987	41781	FALSE	Sinoatrial node dysfunction (Bradycardia)	circulatory system
394.7	0.0483686	0.90211	0.816588	0.987633	0.033183	51565	521	51044	FALSE	Disease of tricuspid valve	circulatory system
525.1	0.0687463	1.15767	1.00169	1.31366	0.0331908	53972	170	53802	FALSE	Loss of teeth or edentulism	digestive
916	0.0314425	1.06924	1.00335	1.13514	0.0332299	54128	928	53200	FALSE	Contusion	injuries & poisonings
604	0.060219	1.13658	1.00243	1.27073	0.0335091	50917	229	50688	FALSE	Disorders of penis	genitourinary
443	0.0272625	0.943719	0.893292	0.994146	0.0336048	53242	1526	51716	FALSE	Peripheral vascular disease	circulatory system
513.3	0.0792539	0.845671	0.714307	0.977036	0.0344274	55920	221	55699	FALSE	Hypoventilation	respiratory
452	0.0249766	0.948652	0.902212	0.995093	0.0348159	49795	1883	47912	FALSE	Other venous embolism and thrombosis	circulatory system
458	0.0192802	0.960157	0.923873	0.99644	0.0349581	54546	3053	51493	FALSE	Hypotension	circulatory system
313.3	0.0823244	1.18875	0.996935	1.38056	0.0357099	55624	113	55511	FALSE	Autism	mental disorders
286.5	0.0809011	0.843936	0.710116	0.977755	0.0359616	50436	212	50224	FALSE	Hemorrhagic disorder due to intrinsic circulating anticoagulants	hematopoietic
496.21	0.0417578	0.916169	0.841185	0.991154	0.0360193	49120	699	48421	FALSE	Obstructive chronic bronchitis	respiratory
244.1	0.0317579	1.06867	1.00215	1.13519	0.0364922	51031	922	50109	FALSE	Secondary hypothyroidism	endocrine/metabolic
41.4	0.0414434	0.917065	0.842573	0.991557	0.0367042	52756	682	52074	FALSE	E. coli	infectious diseases
874	0.113239	0.789765	0.614478	0.965051	0.0371351	50802	125	50677	FALSE	Complication of amputation stump	injuries & poisonings
714.1	0.0304652	1.06499	1.0014	1.12858	0.0387601	52965	1006	51959	FALSE	Rheumatoid arthritis	musculoskeletal
287	0.0245989	0.950606	0.904773	0.996438	0.0394679	52091	1867	50224	FALSE	Purpura and other hemorrhagic conditions	hematopoietic
707.2	0.0409811	0.919287	0.845447	0.993127	0.040019	57112	701	56411	FALSE	Chronic ulcer of leg or foot	dermatologic
710	0.0354805	0.929823	0.865162	0.994485	0.0402938	51898	941	50957	FALSE	Osteomyelitis, periostitis, and other infections involving bone	musculoskeletal
700	0.0541786	1.11741	0.998753	1.23607	0.0404581	53651	291	53360	FALSE	Corns and callosities	dermatologic
599.8	0.0714271	1.15746	0.99542	1.3195	0.0406343	46423	160	46263	FALSE	Other symptoms involving urinary system	genitourinary
608	0.0407708	1.08677	0.999922	1.17361	0.0412664	51228	540	50688	FALSE	Other disorders of male genital organs	genitourinary
292.11	0.0520639	1.1119	0.998439	1.22537	0.0416132	49938	316	49622	FALSE	Aphasia	mental disorders
800.4	0.0682936	0.870349	0.753848	0.98685	0.0420234	47734	283	47451	FALSE	Fracture of patella	injuries & poisonings
370.31	0.0435772	1.09257	0.999252	1.18589	0.0421907	49596	469	49127	FALSE	Keratoconjunctivitis sicca	sense organs
198.3	0.0725212	0.863392	0.740668	0.986115	0.0428229	49786	258	49528	FALSE	Secondary malignant neoplasm of digestive systems	neoplasms
603	0.0650761	1.14013	0.994705	1.28555	0.0438857	50883	195	50688	FALSE	Other disorders of testis	genitourinary
287.3	0.0251287	0.950769	0.903941	0.997596	0.0445334	52010	1786	50224	FALSE	Thrombocytopenia	hematopoietic
250.25	0.0527526	0.899475	0.806474	0.992477	0.0446104	47112	436	46676	FALSE	Diabetes type 2 with peripheral circulatory disorders	endocrine/metabolic
800.1	0.0464631	0.910961	0.828002	0.99392	0.0447419	48012	561	47451	FALSE	Fracture of neck of femur	injuries & poisonings
733.8	0.0463515	0.911318	0.828525	0.99411	0.0451269	49596	579	49017	FALSE	Malunion and nonunion of fracture	musculoskeletal
624.9	0.0416202	1.08684	0.998181	1.1755	0.0454093	55570	511	55059	FALSE	stress incontinence, female	genitourinary
395.6	0.0400293	0.9232	0.850768	0.995632	0.0459053	51774	730	51044	FALSE	Heart valve replaced	circulatory system
800.3	0.0418481	0.919932	0.844477	0.995387	0.0461257	48131	680	47451	FALSE	Fracture of tibia and fibula	injuries & poisonings
513.4	0.0555497	0.895143	0.797682	0.992604	0.0461405	56101	402	55699	FALSE	Hyperventilation	respiratory
695.7	0.0633928	1.13424	0.99331	1.27517	0.0469208	51224	209	51015	FALSE	Prurigo and Lichen	dermatologic
185	0.0304958	0.941269	0.885008	0.99753	0.0471718	53725	1242	52483	FALSE	Cancer of prostate	neoplasms
626.11	0.0479009	1.0996	0.996365	1.20284	0.0474597	50962	387	50575	FALSE	Absent or infrequent menstruation	genitourinary
709.2	0.064134	1.13555	0.992808	1.27829	0.0474739	50784	204	50580	FALSE	Sicca syndrome	dermatologic
571	0.0220971	0.95715	0.915695	0.998604	0.047485	53520	2311	51209	FALSE	Chronic liver disease and cirrhosis	digestive
260.2	0.0363095	0.930585	0.864358	0.996812	0.0475526	49712	904	48808	FALSE	severe protein-calorie malnutrition	endocrine/metabolic
573.4	0.0864168	0.84298	0.700199	0.985762	0.0480866	51396	187	51209	FALSE	Acute and subacute necrosis of liver	digestive
614.3	0.109037	0.806311	0.633993	0.97863	0.0483332	55574	130	55444	FALSE	Pelvic inflammatory disease (PID)	genitourinary
580.4	0.10919	0.806667	0.634029	0.979304	0.0491124	48878	127	48751	FALSE	Renal sclerosis, NOS	genitourinary
931	0.0733388	1.15458	0.98862	1.32055	0.0500006	47975	154	47821	FALSE	Contact dermatitis and other eczema due to plants [except food]	dermatologic
425.2	0.0427923	0.919638	0.842506	0.996771	0.0502645	55372	639	54733	FALSE	Secondary/extrinsic cardiomyopathies	circulatory system
90	0.057848	1.11953	0.992592	1.24646	0.0509666	58508	249	58259	FALSE	Sexually transmitted infections (not HIV or hepatitis)	infectious diseases
459.1	0.0728114	1.15226	0.987817	1.31669	0.0516047	51643	150	51493	FALSE	Hemorrhage NOS	circulatory system
165	0.0442396	0.917534	0.837975	0.997093	0.0517225	58391	604	57787	FALSE	Cancer within the respiratory system	neoplasms
614.1	0.109084	0.808895	0.63595	0.98184	0.0518651	55573	129	55444	FALSE	Pelvic peritoneal adhesions, female (postoperative) (postinfection)	genitourinary
420	0.0364128	0.931682	0.865189	0.998176	0.0519727	55597	864	54733	FALSE	Carditis	circulatory system
202	0.0396304	0.925884	0.853965	0.997802	0.0520016	57117	743	56374	FALSE	Cancer of other lymphoid, histiocytic tissue	neoplasms
220	0.0788116	1.16507	0.9851	1.34504	0.0525554	53867	128	53739	FALSE	Benign neoplasm of ovary	neoplasms
747	0.024522	1.04843	0.998035	1.09882	0.0538	57919	1579	56340	FALSE	Cardiac and circulatory congenital anomalies	congenital anomalies
560.1	0.0469697	0.913704	0.829588	0.99782	0.0546785	45976	568	45408	FALSE	Paralytic ileus	digestive
712	0.123856	0.788787	0.597303	0.98027	0.0554146	51064	107	50957	FALSE	Infective connective tissue disorders	musculoskeletal
599.1	0.090547	0.840763	0.691551	0.989975	0.0554245	46442	179	46263	FALSE	Urinary obstruction	genitourinary
979	0.0360781	0.933283	0.867288	0.999278	0.055644	49590	901	48689	FALSE	Adverse drug events and drug allergies	injuries & poisonings
274	0.0257535	0.951947	0.903896	0.999998	0.0558506	57715	1693	56022	FALSE	Gout and other crystal arthropathies	endocrine/metabolic
514.2	0.0358439	1.07056	0.995351	1.14577	0.0571399	55817	702	55115	FALSE	Solitary pulmonary nodule	respiratory
571.5	0.0226046	0.957923	0.915482	1.00036	0.0572058	53410	2201	51209	FALSE	Other chronic nonalcoholic liver disease	digestive
288.3	0.0726137	1.14807	0.984673	1.31147	0.0572248	48868	153	48715	FALSE	Eosinophilia	hematopoietic
335	0.0445792	1.08833	0.993237	1.18342	0.0575985	48594	446	48148	FALSE	Multiple sclerosis	neurological
280.1	0.0231503	1.04485	0.997437	1.09226	0.0580893	47222	1804	45418	FALSE	Iron deficiency anemias, unspecified or not due to blood loss	hematopoietic
452.2	0.0336767	0.938298	0.876365	1.00023	0.0586052	48953	1041	47912	FALSE	Deep vein thrombosis [DVT]	circulatory system
454.1	0.0499621	1.09903	0.991403	1.20665	0.0587682	48265	353	47912	FALSE	Varicose veins of lower extremity	circulatory system
610.4	0.077275	1.15679	0.981582	1.33199	0.0594578	54148	135	54013	FALSE	Benign neoplasm of breast	genitourinary
415.2	0.0338928	0.938625	0.876272	1.00098	0.0616503	52586	983	51603	FALSE	Chronic pulmonary heart disease	circulatory system
747.1	0.0256614	1.04889	0.996138	1.10165	0.062854	57777	1437	56340	FALSE	Cardiac congenital anomalies	congenital anomalies
415.1	0.0368955	0.933708	0.866187	1.00123	0.0630149	52439	836	51603	FALSE	Acute pulmonary heart disease	circulatory system
747.12	0.0490511	1.09547	0.990153	1.20079	0.0630306	56699	359	56340	FALSE	Valvular heart disease/ heart chambers	congenital anomalies
771.2	0.0788119	1.15748	0.978682	1.33628	0.0635079	53103	128	52975	FALSE	Cramp of limb	symptoms
427.6	0.0372503	1.07156	0.993323	1.14979	0.0635402	42439	658	41781	FALSE	Premature beats	circulatory system
286.2	0.0191618	0.965111	0.928864	1.00136	0.0638392	53282	3058	50224	FALSE	Encounter for long-term (current) use of anticoagulants	hematopoietic
213	0.0753679	1.14975	0.979911	1.3196	0.0640894	46654	149	46505	FALSE	Benign neoplasm of bone and articular cartilage	neoplasms
274.1	0.0262154	0.952657	0.903707	1.00161	0.0643024	57652	1630	56022	FALSE	Gout	endocrine/metabolic
681	0.0169683	1.03188	0.997564	1.0662	0.0643746	52872	3595	49277	FALSE	Superficial cellulitis and abscess	dermatologic
280.2	0.0385187	1.07379	0.992719	1.15485	0.0645721	46024	606	45418	FALSE	Iron deficiency anemia secondary to blood loss (chronic)	hematopoietic
429.2	0.118648	0.803626	0.616744	0.990509	0.0653867	51178	108	51070	FALSE	Abnormal function study of cardiovascular system	circulatory system
870.3	0.0556364	0.902795	0.804348	1.00124	0.0660623	51071	394	50677	FALSE	Other open wound of head and face	injuries & poisonings
480	0.0171725	0.969015	0.9364	1.00163	0.0668224	50181	3958	46223	FALSE	Pneumonia	respiratory
573.5	0.0640392	0.889382	0.77775	1.00101	0.0671648	51515	306	51209	FALSE	Jaundice (not of newborn)	digestive
272.12	0.0458063	1.08729	0.989669	1.1849	0.0677114	40589	431	40158	FALSE	Hyperglyceridemia	endocrine/metabolic
8.5	0.0502513	0.912482	0.822609	1.00235	0.0683672	57100	475	56625	FALSE	Bacterial enteritis	infectious diseases
433.8	0.0340835	1.06396	0.992887	1.13504	0.0688964	52705	792	51913	FALSE	Late effects of cerebrovascular disease	circulatory system
260	0.0227163	0.959573	0.916849	1.0023	0.0692736	51043	2235	48808	FALSE	Protein-calorie malnutrition	endocrine/metabolic
558	0.0291761	1.05437	0.994073	1.11466	0.0695989	46554	1146	45408	FALSE	Noninfectious gastroenteritis	digestive
567	0.0464879	0.91929	0.835527	1.00305	0.0702594	52825	554	52271	FALSE	Peritonitis and retroperitoneal infections	digestive
585.31	0.0366244	0.93587	0.86869	1.00305	0.0703467	49598	847	48751	FALSE	Renal dialysis	genitourinary
612.2	0.056975	1.10832	0.984556	1.23209	0.0710497	54279	266	54013	FALSE	Hypertrophy of breast (Gynecomastia)	genitourinary
496.1	0.0420691	0.926925	0.850495	1.00336	0.0712702	49094	673	48421	FALSE	Emphysema	respiratory
427.7	0.0187415	0.966777	0.931264	1.00229	0.0714132	45070	3289	41781	FALSE	Tachycardia NOS	circulatory system
292.6	0.0772015	1.14933	0.975416	1.32324	0.071425	49758	136	49622	FALSE	Hallucinations	mental disorders
427.11	0.0334694	1.06182	0.992165	1.13148	0.0730957	42612	831	41781	FALSE	Paroxysmal supraventricular tachycardia	circulatory system
801.1	0.0393255	0.932033	0.860194	1.00387	0.0734767	48203	752	47451	FALSE	Fracture of foot	injuries & poisonings
250.12	0.0696025	0.883009	0.762548	1.00347	0.0738446	46935	259	46676	FALSE	Type 1 diabetes with renal manifestations	endocrine/metabolic
165.1	0.0442985	0.924185	0.843943	1.00443	0.0751084	58381	594	57787	FALSE	Cancer of bronchus; lung	neoplasms
506	0.032594	0.943878	0.883579	1.00418	0.0763834	48429	1040	47389	FALSE	Empyema and pneumothorax	respiratory
370.3	0.0414524	1.07619	0.988754	1.16363	0.0764981	49659	532	49127	FALSE	Keratoconjunctivitis	sense organs
427.3	0.0242708	0.958019	0.912445	1.00359	0.077219	43718	1937	41781	FALSE	Other specified cardiac dysrhythmias	circulatory system
735.1	0.0732588	1.13695	0.973702	1.30021	0.0797653	52160	155	52005	FALSE	Flat foot	musculoskeletal
722.8	0.0456679	1.08315	0.986202	1.18011	0.0802761	47696	439	47257	FALSE	Postlaminectomy syndrome	musculoskeletal
426	0.0207207	0.964417	0.925249	1.00358	0.0803623	44448	2667	41781	FALSE	Cardiac conduction disorders	circulatory system
331.1	0.0603635	0.900042	0.793556	1.00653	0.0810436	48490	342	48148	FALSE	Hydrocephalus	neurological
626.8	0.0680207	1.12574	0.975656	1.27583	0.081639	50759	184	50575	FALSE	Infertility, female	genitourinary
288	0.020289	0.96535	0.926961	1.00374	0.082188	51469	2754	48715	FALSE	Diseases of white blood cells	hematopoietic
280	0.0215849	1.03805	0.994132	1.08196	0.0836315	47530	2112	45418	FALSE	Iron deficiency anemias	hematopoietic
530.13	0.0650041	1.11893	0.976371	1.26149	0.0838568	42433	212	42221	FALSE	Barrett's esophagus	digestive
379.9	0.0639697	1.11691	0.976875	1.25695	0.0839046	50439	208	50231	FALSE	Pain, swelling or discharge of eye	sense organs
285.2	0.0242177	0.959079	0.913554	1.0046	0.0844764	47332	1914	45418	FALSE	Anemia of chronic disease	hematopoietic
592	0.0327605	1.05789	0.989966	1.12582	0.0858096	47617	877	46740	FALSE	Cystitis and urethritis	genitourinary
8.52	0.0523363	0.914185	0.820408	1.00796	0.0864649	57061	436	56625	FALSE	Intestinal infection due to C. difficile	infectious diseases
705.1	0.0811242	1.14915	0.96643	1.33187	0.0865858	52548	125	52423	FALSE	Dyshidrosis	dermatologic
394	0.0352499	0.941433	0.876389	1.00648	0.0868741	51954	910	51044	FALSE	Rheumatic disease of the heart valves	circulatory system
202.23	0.113872	0.823419	0.639641	1.0072	0.0879683	56487	113	56374	FALSE	Lymphosarcoma	neoplasms
634	0.0547045	0.910966	0.813292	1.00864	0.0882684	56537	397	56140	FALSE	Miscarriage; stillbirth	pregnancy complications
395.1	0.0253434	0.957808	0.910231	1.00539	0.0889508	52774	1730	51044	FALSE	Nonrheumatic mitral valve disorders	circulatory system
202.2	0.0417109	0.93166	0.855493	1.00783	0.0896765	57036	662	56374	FALSE	Non-Hodgkins lymphoma	neoplasms
275.6	0.0435474	1.07668	0.984786	1.16858	0.0897566	55012	469	54543	FALSE	Hypercalcemia	endocrine/metabolic
615	0.0575584	1.10256	0.978173	1.22694	0.0898414	55703	259	55444	FALSE	Endometriosis	genitourinary
225.1	0.0554958	1.09857	0.979072	1.21806	0.0902816	57653	279	57374	FALSE	Benign neoplasm of brain, cranial nerves, meninges	neoplasms
560.4	0.0427211	0.930322	0.852423	1.00822	0.0909147	46072	664	45408	FALSE	Other intestinal obstruction	digestive
224	0.0626172	1.11112	0.974752	1.24749	0.0924261	57589	215	57374	FALSE	Benign neoplasm of eye	neoplasms
792	0.0305514	1.05272	0.989678	1.11575	0.0926609	54851	1013	53838	FALSE	Abnormal Papanicolaou smear of cervix and cervical HPV	genitourinary
288.11	0.0319966	1.05527	0.989088	1.12145	0.0927134	49631	916	48715	FALSE	Neutropenia	hematopoietic
285.21	0.0352708	0.942714	0.877544	1.00788	0.0944162	46331	913	45418	FALSE	Anemia in chronic kidney disease	hematopoietic
913	0.0864775	1.15528	0.959461	1.35109	0.0950995	56898	107	56791	FALSE	Toxic effect of venom	injuries & poisonings
555	0.03266	1.05598	0.988381	1.12357	0.095373	46315	907	45408	FALSE	Inflammatory bowel disease and other gastroenteritis and colitis	digestive
578.8	0.0338737	1.05811	0.987862	1.12836	0.0954	50418	822	49596	FALSE	Hemorrhage of rectum and anus	digestive
872	0.0683139	1.12043	0.97041	1.27045	0.0959995	50855	178	50677	FALSE	Traumatic amputation	injuries & poisonings
772.1	0.0844738	1.15085	0.960302	1.34139	0.0962717	52445	114	52331	FALSE	Muscular wasting and disuse atrophy	symptoms
480.1	0.0331066	0.946549	0.885128	1.00797	0.0970608	47274	1051	46223	FALSE	Bacterial pneumonia	respiratory
242	0.0402299	1.06889	0.98461	1.15318	0.0977095	50679	570	50109	FALSE	Thyrotoxicosis with or without goiter	endocrine/metabolic
740.3	0.086057	1.15253	0.95813	1.34693	0.0990278	46968	111	46857	FALSE	Osteoarthrosis involving more than one site, but not specified as generalized	musculoskeletal
579	0.0250188	1.04197	0.990877	1.09307	0.100304	51167	1571	49596	FALSE	Other symptoms involving abdomen and pelvis	digestive
250.3	0.0218696	0.964775	0.923421	1.00613	0.101062	48980	2304	46676	FALSE	Insulin pump user	endocrine/metabolic
415.11	0.0392356	0.937742	0.865628	1.00986	0.101356	52335	732	51603	FALSE	Pulmonary embolism and infarction, acute	circulatory system
859	0.0508292	0.920625	0.828908	1.01234	0.103723	53066	448	52618	FALSE	Complication due to other implant and internal device	injuries & poisonings
595	0.0409018	0.93574	0.860724	1.01076	0.10441	55321	683	54638	FALSE	Hydronephrosis	genitourinary
281	0.0399858	1.06658	0.982988	1.15017	0.106969	45986	568	45418	FALSE	Other deficiency anemia	hematopoietic
198.2	0.046869	0.927549	0.842342	1.01276	0.108565	50066	538	49528	FALSE	Secondary malignancy of respiratory organs	neoplasms
590	0.0471905	0.927175	0.841417	1.01293	0.109089	47272	532	46740	FALSE	Pyelonephritis	genitourinary
195	0.0271117	1.04435	0.988851	1.09984	0.109492	50846	1318	49528	FALSE	Cancer, suspected or other	neoplasms
157	0.0911415	0.864471	0.710044	1.0189	0.110059	55272	160	55112	FALSE	Pancreatic cancer	neoplasms
395.3	0.059888	0.908796	0.802121	1.01547	0.110288	51378	334	51044	FALSE	Nonrheumatic tricuspid valve disorders	circulatory system
172.2	0.0192918	1.03114	0.992148	1.07013	0.111965	53415	2764	50651	FALSE	Other non-epithelial cancer of skin	neoplasms
250.41	0.0424601	1.06976	0.980735	1.15879	0.11223	47170	494	46676	FALSE	Impaired fasting glucose	endocrine/metabolic
573.9	0.0492338	1.08102	0.976706	1.18534	0.113559	51573	364	51209	FALSE	Abnormal serum enzyme levels	digestive
379.5	0.0740749	0.889472	0.760333	1.01861	0.113833	50465	234	50231	FALSE	Disorders of iris and ciliary body	sense organs
952	0.119033	0.828559	0.635253	1.02187	0.114116	58656	102	58554	FALSE	Spinal cord injury without evidence of spinal bone injury	injuries & poisonings
334	0.0454625	1.07411	0.978402	1.16982	0.115809	48586	438	48148	FALSE	Degenerative disease of the spinal cord	neurological
250.23	0.0367102	0.944076	0.876148	1.012	0.116966	47503	827	46676	FALSE	Type 2 diabetes with ophthalmic manifestations	endocrine/metabolic
427.22	0.0293318	0.955136	0.900225	1.01005	0.117607	43097	1316	41781	FALSE	Atrial flutter	circulatory system
79.9	0.0696974	1.114	0.961821	1.26618	0.121393	48217	178	48039	FALSE	Viremia, NOS	infectious diseases
429.3	0.0428655	1.06856	0.978783	1.15834	0.121873	51555	485	51070	FALSE	Symptoms involving cardiovascular system	circulatory system
395	0.0192524	0.970681	0.934053	1.00731	0.12219	54037	2993	51044	FALSE	Heart valve disorders	circulatory system
331	0.0472252	0.929866	0.843796	1.01594	0.12362	48674	526	48148	FALSE	Other cerebral degenerations	neurological
345.11	0.05156	0.924015	0.830636	1.01739	0.125344	48594	446	48148	FALSE	Generalized convulsive epilepsy	neurological
512.2	0.0358059	1.05634	0.982211	1.13048	0.1258	35033	783	34250	FALSE	Painful respiration	respiratory
401	0.00901135	0.986349	0.968928	1.00377	0.127191	54239	18764	35475	FALSE	Hypertension	circulatory system
348.2	0.0398614	1.06246	0.979452	1.14547	0.128523	48730	582	48148	FALSE	Cerebral edema and compression of brain	neurological
715.2	0.0809486	1.13088	0.951457	1.31031	0.128649	52086	127	51959	FALSE	Ankylosing spondylitis	musculoskeletal
362	0.0220759	1.03403	0.989291	1.07877	0.129529	54235	2028	52207	FALSE	Other retinal disorders	sense organs
618.5	0.102445	0.856386	0.684431	1.02834	0.130194	58088	129	57959	FALSE	Prolapse of vaginal vault after hysterectomy	genitourinary
722.9	0.0989434	0.861129	0.694131	1.02813	0.130769	47400	143	47257	FALSE	Other and unspecified disc disorder	musculoskeletal
754	0.0811101	1.12946	0.949906	1.30902	0.133368	57615	125	57490	FALSE	Congenital musculoskeletal deformities of spine	congenital anomalies
250.14	0.0501388	0.927627	0.836467	1.01879	0.13404	47131	455	46676	FALSE	Type 1 diabetes with neurological manifestations	endocrine/metabolic
172	0.0181203	1.02751	0.99102	1.06401	0.134181	53828	3177	50651	FALSE	Skin cancer	neoplasms
374.6	0.0309082	1.04725	0.983808	1.11069	0.135252	50139	1012	49127	FALSE	Dermatochalasis	sense organs
619.4	0.0459816	1.071	0.974481	1.16753	0.135745	56187	427	55760	FALSE	Noninflammatory disorders of vagina	genitourinary
528.11	0.0741399	1.11643	0.954198	1.27867	0.137401	55693	154	55539	FALSE	Stomatitis and mucositis (ulcerative)	digestive
401.2	0.017141	0.974892	0.942139	1.00764	0.137941	39330	3855	35475	FALSE	Hypertensive heart and/or renal disease	circulatory system
378	0.0440535	1.06709	0.97495	1.15922	0.140496	50706	475	50231	FALSE	Strabismus and other disorders of binocular eye movements	sense organs
603.1	0.0793115	1.1239	0.949189	1.29861	0.140824	50822	134	50688	FALSE	Hydrocele	genitourinary
153.2	0.0507088	0.928066	0.835826	1.02031	0.140971	52137	463	51674	FALSE	Colon cancer	neoplasms
871	0.0251376	1.03762	0.9865	1.08875	0.141768	52208	1531	50677	FALSE	Open wounds of extremities	injuries & poisonings
189.4	0.0914121	0.875116	0.718323	1.03191	0.144477	57763	154	57609	FALSE	Malignant neoplasm of other urinary organs	neoplasms
743.2	0.0435293	1.06541	0.974509	1.1563	0.145531	52825	489	52336	FALSE	Pathologic fracture	musculoskeletal
292.4	0.0222795	0.968143	0.925866	1.01042	0.146186	51892	2270	49622	FALSE	Altered mental status	mental disorders
480.5	0.099216	0.866179	0.697739	1.03462	0.147621	46360	137	46223	FALSE	Bronchopneumonia and lung abscess	respiratory
612	0.0537118	1.0808	0.967017	1.19458	0.148008	54325	312	54013	FALSE	Breast conditions, congenital or relating to hormones	genitourinary
624	0.070819	1.10774	0.953981	1.2615	0.148499	55229	170	55059	FALSE	Symptoms involving female genital tract	genitourinary
429.1	0.0513168	0.928566	0.83517	1.02196	0.148668	51503	433	51070	FALSE	Heart transplant/surgery	circulatory system
580	0.0381052	0.946497	0.875807	1.01719	0.149008	49516	765	48751	FALSE	Nephritis; nephrosis; renal sclerosis	genitourinary
242.1	0.0546504	1.08183	0.965949	1.19771	0.150092	50410	301	50109	FALSE	Graves' disease	endocrine/metabolic
251	0.0642451	0.911814	0.796998	1.02663	0.150723	52644	293	52351	FALSE	Other disorders of pancreatic internal secretion	endocrine/metabolic
509.2	0.0345345	0.951766	0.887343	1.01619	0.152287	48299	910	47389	FALSE	Respiratory insufficiency	respiratory
281.1	0.047209	1.06957	0.970602	1.16854	0.15426	45822	404	45418	FALSE	Megaloblastic anemia	hematopoietic
855	0.0757481	0.897864	0.764562	1.03117	0.154939	52829	211	52618	FALSE	Complication of nervous system device, implant, and graft	injuries & poisonings
451	0.0541397	1.07995	0.965356	1.19455	0.15539	48221	309	47912	FALSE	Phlebitis and thrombophlebitis	circulatory system
599.2	0.0265021	1.03821	0.984277	1.09213	0.15714	47691	1428	46263	FALSE	Retention of urine	genitourinary
281.11	0.08428	1.1261	0.940083	1.31212	0.158794	45534	116	45418	FALSE	Pernicious anemia	hematopoietic
292.5	0.0696897	1.10314	0.952456	1.25381	0.158989	49800	178	49622	FALSE	Transient alteration of awareness	mental disorders
370	0.034595	1.0497	0.978521	1.12087	0.16092	49928	801	49127	FALSE	Keratitis	sense organs
681.5	0.0296541	0.959466	0.9037	1.01523	0.162907	50554	1277	49277	FALSE	Cellulitis and abscess of leg, except foot	dermatologic
224.1	0.0729946	1.10672	0.948385	1.26506	0.164775	57533	159	57374	FALSE	Benign neoplasm of eye, uveal	neoplasms
277.5	0.0914566	0.88077	0.722887	1.03865	0.165079	56606	153	56453	FALSE	Other disorders of lipoid metabolism	endocrine/metabolic
70.3	0.0336445	0.954414	0.891477	1.01735	0.165505	49057	1018	48039	FALSE	Viral hepatitis C	infectious diseases
707.3	0.0660489	0.912527	0.794395	1.03066	0.165775	56683	272	56411	FALSE	Chronic ulcer of unspecified site	dermatologic
379.1	0.0727835	1.10603	0.948246	1.26381	0.16618	50394	163	50231	FALSE	Scleritis and episcleritis	sense organs
426.32	0.0569546	0.924184	0.821017	1.02735	0.166259	42145	364	41781	FALSE	Left bundle branch block	circulatory system
225	0.0542722	1.07757	0.962946	1.1922	0.168644	57675	301	57374	FALSE	Benign neoplasm of brain and other parts of nervous system	neoplasms
112.3	0.0763966	1.11081	0.944482	1.27714	0.168943	51436	147	51289	FALSE	Candidiasis of skin and nails	infectious diseases
282	0.0678796	0.911005	0.789801	1.03221	0.169714	45678	260	45418	FALSE	Hereditary hemolytic anemias	hematopoietic
79.2	0.0916163	1.13385	0.930245	1.33745	0.170339	48139	100	48039	FALSE	Infectious mononucleosis	infectious diseases
377.3	0.069591	1.09975	0.949748	1.24976	0.171832	50411	180	50231	FALSE	Optic neuritis/neuropathy	sense organs
803.1	0.0438556	1.06139	0.97016	1.15263	0.174263	47928	477	47451	FALSE	Fracture of humerus	injuries & poisonings
365.11	0.0429386	0.943334	0.863943	1.02272	0.174286	53289	615	52674	FALSE	Primary open angle glaucoma	sense organs
276.14	0.0187271	0.974906	0.939122	1.01069	0.174755	48217	3179	45038	FALSE	Hypopotassemia	endocrine/metabolic
195.1	0.0374467	1.0521	0.974881	1.12932	0.175006	50201	673	49528	FALSE	Malignant neoplasm, other	neoplasms
695.9	0.0775695	1.11086	0.941971	1.27975	0.175293	51159	144	51015	FALSE	Unspecified erythematous condition	dermatologic
288.2	0.0224387	0.970092	0.927427	1.01276	0.175981	50925	2210	48715	FALSE	Elevated white blood cell count	hematopoietic
368.4	0.0621288	1.0875	0.955072	1.21993	0.176979	54614	229	54385	FALSE	Visual field defects	sense organs
499	0.0859215	1.12296	0.933849	1.31208	0.177104	58752	112	58640	FALSE	Cystic fibrosis	respiratory
530.9	0.0638077	1.08984	0.953543	1.22614	0.177555	42451	230	42221	FALSE	Heartburn	digestive
425.11	0.0780554	1.11068	0.940755	1.2806	0.178693	54870	137	54733	FALSE	Hypertrophic obstructive cardiomyopathy	circulatory system
367.9	0.0476422	1.06581	0.966282	1.16533	0.180993	53911	404	53507	FALSE	Blindness and low vision	sense organs
204.22	0.0940012	0.881965	0.71947	1.04446	0.181488	56518	144	56374	FALSE	Myeloid leukemia, chronic	neoplasms
569	0.0289956	0.962044	0.90737	1.01672	0.182039	53595	1324	52271	FALSE	Other disorders of intestine	digestive
830	0.0222454	1.02994	0.985029	1.07484	0.184862	55382	2016	53366	FALSE	Dislocation	injuries & poisonings
585.4	0.0359077	0.953613	0.886499	1.02073	0.185915	49602	851	48751	FALSE	Chronic kidney disease, Stage I or II	genitourinary
522	0.0832458	0.895777	0.749621	1.04193	0.186118	53984	182	53802	FALSE	Diseases of pulp and periapical tissues	digestive
593.2	0.0555923	1.07627	0.958998	1.19354	0.186124	47032	292	46740	FALSE	Microscopic hematuria	genitourinary
573.7	0.0487273	1.0665	0.96464	1.16835	0.186433	51589	380	51209	FALSE	Abnormal results of function study of liver	digestive
522.5	0.0850769	0.893781	0.744743	1.04282	0.186864	53977	175	53802	FALSE	Periapical abscess	digestive
275.53	0.045849	0.941606	0.856989	1.02622	0.189411	55079	536	54543	FALSE	Disorders of phosphorus metabolism	endocrine/metabolic
510	0.0218259	0.971767	0.930196	1.01334	0.18946	55804	2290	53514	FALSE	Other diseases of lung	respiratory
372	0.0582002	1.07922	0.956108	1.20233	0.190233	49394	267	49127	FALSE	Disorders of conjunctiva	sense organs
502	0.0550697	0.931122	0.83062	1.03162	0.195009	47758	369	47389	FALSE	Postinflammatory pulmonary fibrosis	respiratory
555.2	0.0438725	1.05819	0.967195	1.14918	0.197344	45904	496	45408	FALSE	Ulcerative colitis	digestive
819	0.0316202	0.960097	0.900594	1.0196	0.197806	56500	1090	55410	FALSE	Skull and face fracture and other intercranial injury	injuries & poisonings
480.12	0.0892033	0.891493	0.735625	1.04736	0.197885	46383	160	46223	FALSE	Pseudomonal pneumonia	respiratory
250.7	0.0359738	0.954822	0.887498	1.02214	0.198751	53067	860	52207	FALSE	Diabetic retinopathy	endocrine/metabolic
250.22	0.0282398	0.964399	0.911019	1.01778	0.199258	48034	1358	46676	FALSE	Type 2 diabetes with renal manifestations	endocrine/metabolic
342	0.0473352	1.06262	0.964037	1.16121	0.199419	48559	411	48148	FALSE	Hemiplegia	neurological
401.1	0.00903834	0.988513	0.971002	1.00603	0.201172	53997	18522	35475	FALSE	Essential hypertension	circulatory system
635.2	0.08729	0.89469	0.741619	1.04776	0.20238	56301	161	56140	FALSE	Antepartum hemorrhage, abruptio placentae, and placenta previa	pregnancy complications
530.2	0.056651	0.930541	0.827217	1.03386	0.203818	42613	392	42221	FALSE	Esophageal bleeding (varices/hemorrhage)	digestive
159	0.0699164	0.915441	0.789993	1.04089	0.206361	55355	243	55112	FALSE	Malignant neoplasm of other and ill-defined sites within the digestive organs and peritoneum	neoplasms
251.1	0.0535424	0.934847	0.836741	1.03295	0.208282	43704	398	43306	FALSE	Hypoglycemia	endocrine/metabolic
710.11	0.0651656	0.921289	0.803618	1.03896	0.208374	51238	281	50957	FALSE	Acute osteomyelitis	musculoskeletal
577.2	0.0710057	0.914661	0.787367	1.04196	0.209021	57520	235	57285	FALSE	Chronic pancreatitis	digestive
643	0.114757	0.86578	0.671046	1.06051	0.209148	58562	100	58462	FALSE	Excessive vomiting in pregnancy	pregnancy complications
289.5	0.0915854	0.891728	0.731656	1.0518	0.21085	48865	150	48715	FALSE	Diseases of spleen	hematopoietic
429.9	0.0759221	0.909768	0.774388	1.04515	0.212923	51275	205	51070	FALSE	Cardiac complications, not elsewhere classified	circulatory system
573.2	0.0636719	0.924247	0.808904	1.03959	0.216008	51496	287	51209	FALSE	Liver replaced by transplant	digestive
727.7	0.0864083	1.1127	0.924249	1.30114	0.216523	43796	122	43674	FALSE	Contracture of tendon (sheath)	musculoskeletal
191	0.0519812	1.06633	0.957689	1.17497	0.216642	57708	334	57374	FALSE	Manlignant and unknown neoplasms of brain and nervous system	neoplasms
575.8	0.0614672	0.926999	0.815318	1.03868	0.217491	55429	305	55124	FALSE	Other disorders of biliary tract	digestive
362.7	0.0874899	1.11384	0.922837	1.30484	0.217845	52317	110	52207	FALSE	Hereditary retinal dystrophies	sense organs
752	0.080148	0.906268	0.763902	1.04863	0.219456	57979	188	57791	FALSE	Nervous system congenital anomalies	congenital anomalies
711.1	0.0800425	0.906425	0.764223	1.04863	0.219661	51149	192	50957	FALSE	Pyogenic arthritis	musculoskeletal
153	0.0415603	0.95033	0.872918	1.02774	0.220266	52335	661	51674	FALSE	Colorectal cancer	neoplasms
618.1	0.048632	1.06129	0.960127	1.16245	0.221281	58344	385	57959	FALSE	Prolapse of vaginal walls	genitourinary
276.1	0.0140003	0.983023	0.956048	1.01	0.221324	50955	5917	45038	FALSE	Electrolyte imbalance	endocrine/metabolic
191.11	0.0607637	1.07711	0.948832	1.20539	0.221515	57614	240	57374	FALSE	Cancer of brain	neoplasms
550.2	0.0302211	1.0376	0.976136	1.09906	0.221999	54137	1060	53077	FALSE	Diaphragmatic hernia	digestive
871.3	0.0917096	0.894748	0.733916	1.05558	0.225257	50824	147	50677	FALSE	Open wound of foot except toe(s) alone	injuries & poisonings
496.2	0.0365285	0.956895	0.888385	1.0254	0.227729	49264	843	48421	FALSE	Chronic bronchitis	respiratory
427.4	0.0530617	0.938023	0.840467	1.03558	0.227899	42189	408	41781	FALSE	Cardiac arrest and ventricular fibrillation	circulatory system
792.1	0.0317383	1.03877	0.974154	1.10339	0.230705	54797	959	53838	FALSE	Papanicolaou smear of cervix or vagina with atypical squamous cells	genitourinary
364.5	0.0705152	1.08817	0.937773	1.23856	0.23081	52850	176	52674	FALSE	Corneal dystrophy	sense organs
275.3	0.037473	0.956124	0.8859	1.02635	0.231182	55326	783	54543	FALSE	Disorders of magnesium metabolism	endocrine/metabolic
594.1	0.0239573	1.02909	0.980771	1.07742	0.231282	56348	1710	54638	FALSE	Calculus of kidney	genitourinary
531.2	0.0772268	0.911993	0.77395	1.05004	0.232914	56771	200	56571	FALSE	Gastric ulcer	digestive
618	0.0435126	1.0532	0.963376	1.14302	0.233586	58447	488	57959	FALSE	Genital prolapse	genitourinary
593.1	0.0447148	1.05435	0.961947	1.14676	0.236561	47209	469	46740	FALSE	Gross hematuria	genitourinary
754.2	0.0915939	1.1145	0.914417	1.31457	0.236607	57590	100	57490	FALSE	Spondylolisthesis, congenital	congenital anomalies
722.7	0.0746373	1.09229	0.932502	1.25208	0.236902	47418	161	47257	FALSE	Intervertebral disc disorder with myelopathy	musculoskeletal
519.8	0.0714835	1.08782	0.935409	1.24023	0.238969	54727	172	54555	FALSE	Other diseases of respiratory system, NEC	respiratory
71	0.0367184	1.04415	0.969008	1.1193	0.239317	48762	723	48039	FALSE	Human immunodeficiency virus [HIV] disease	infectious diseases
255.1	0.0694419	1.0851	0.93741	1.23279	0.239556	52534	183	52351	FALSE	Adrenal hyperfunction	endocrine/metabolic
346.1	0.114776	0.873758	0.677196	1.07032	0.239681	48248	100	48148	FALSE	Nonspecific abnormal findings on radiological and other examination of skull and head	neurological
578.9	0.033609	0.961321	0.897995	1.02465	0.240517	50588	992	49596	FALSE	Hemorrhage of gastrointestinal tract	digestive
575.2	0.0802543	0.910172	0.767003	1.05334	0.240879	55309	185	55124	FALSE	Obstruction of bile duct	digestive
772.6	0.0773667	1.09494	0.928902	1.26097	0.24108	52478	147	52331	FALSE	Facial weakness	symptoms
681.6	0.0570166	0.935663	0.8311	1.04023	0.24348	49633	356	49277	FALSE	Cellulitis and abscess of foot, toe	dermatologic
149	0.0421251	1.05016	0.963456	1.13687	0.245277	58068	524	57544	FALSE	Cancer of larynx, pharynx, nasal cavities	neoplasms
588	0.0333971	0.962017	0.899045	1.02499	0.246265	49721	970	48751	FALSE	Disorders resulting from impaired renal function	genitourinary
193	0.0515156	1.06133	0.954168	1.16849	0.2479	57757	343	57414	FALSE	Thyroid cancer	neoplasms
215	0.0872752	1.1052	0.916146	1.29426	0.251747	57248	112	57136	FALSE	Other benign neoplasm of connective and other soft tissue	neoplasms
70.9	0.0579846	1.06847	0.947041	1.1899	0.253371	48315	276	48039	FALSE	Hepatitis NOS	infectious diseases
701.1	0.0851653	1.10161	0.917722	1.28549	0.255848	53480	120	53360	FALSE	Keratoderma, acquired	dermatologic
588.1	0.0360928	0.95984	0.891939	1.02774	0.256107	49583	832	48751	FALSE	Renal osteodystrophy	genitourinary
364.51	0.0836184	1.09931	0.919138	1.27947	0.257523	52797	123	52674	FALSE	Fuchs' dystrophy	sense organs
71.1	0.0372914	1.04296	0.96673	1.11919	0.259325	48741	702	48039	FALSE	HIV infection, symptomatic	infectious diseases
250.13	0.0638514	0.930524	0.81407	1.04698	0.259433	46954	278	46676	FALSE	Type 1 diabetes with ophthalmic manifestations	endocrine/metabolic
459	0.0353586	1.04055	0.968435	1.11266	0.260958	52250	757	51493	FALSE	Other disorders of circulatory system	circulatory system
191.1	0.0587934	1.0681	0.945019	1.19118	0.262464	57634	260	57374	FALSE	Cancer of brain and nervous system	neoplasms
586.2	0.0381187	1.04352	0.965557	1.12148	0.263751	49393	642	48751	FALSE	Cyst of kidney, acquired	genitourinary
537	0.046781	0.949092	0.862069	1.03611	0.264037	53958	512	53446	FALSE	Other disorders of stomach and duodenum	digestive
575.1	0.0970426	0.897414	0.726723	1.06811	0.264696	55254	130	55124	FALSE	Cholangitis	digestive
278.11	0.0214858	0.976338	0.935222	1.01745	0.265048	49658	2384	47274	FALSE	Morbid obesity	endocrine/metabolic
803.3	0.0502231	0.94566	0.852572	1.03875	0.265935	47897	446	47451	FALSE	Fracture of clavicle or scapula	injuries & poisonings
337	0.0544692	1.06197	0.948595	1.17535	0.269659	48458	310	48148	FALSE	Disorders of the autonomic nervous system	neurological
441	0.0803667	0.915117	0.770969	1.05926	0.269708	51898	182	51716	FALSE	Vascular insufficiency of intestine	circulatory system
513	0.0347305	0.962752	0.897216	1.02829	0.274408	56601	902	55699	FALSE	Respiratory abnormalities	respiratory
853	0.0897374	0.907562	0.747935	1.06719	0.279761	52765	147	52618	FALSE	Complication of colostomy or enterostomy	injuries & poisonings
374	0.0262002	1.02864	0.975816	1.08146	0.281156	50593	1466	49127	FALSE	Other disorders of eyelids	sense organs
539	0.0404647	1.04453	0.961688	1.12737	0.281621	58620	572	58048	FALSE	Bariatric surgery	digestive
290.13	0.091147	1.10231	0.905384	1.29923	0.285211	49726	104	49622	FALSE	Senile dementia	mental disorders
394.1	0.0712183	0.926752	0.797389	1.05612	0.28547	51271	227	51044	FALSE	Mitral valve stenosis and aortic valve stenosis	circulatory system
70	0.0309573	0.96748	0.908777	1.02618	0.285544	49215	1176	48039	FALSE	Viral hepatitis	infectious diseases
201	0.0711797	0.926966	0.797643	1.05629	0.286672	56602	228	56374	FALSE	Hodgkin's disease	neoplasms
289.8	0.0746538	0.923745	0.788582	1.05891	0.288015	48726	211	48515	FALSE	Polycythemia, secondary	hematopoietic
454.11	0.0574135	1.06282	0.943221	1.18242	0.288606	48194	282	47912	FALSE	Varicose veins of lower extremity, symptomtic	circulatory system
276.5	0.0170646	1.01822	0.984161	1.05227	0.290088	48629	3591	45038	FALSE	Hypovolemia	endocrine/metabolic
153.3	0.0564647	0.942132	0.837865	1.0464	0.291101	52036	362	51674	FALSE	Malignant neoplasm of rectum, rectosigmoid junction, and anus	neoplasms
440.9	0.0663436	0.932372	0.811133	1.05361	0.291215	51974	258	51716	FALSE	Atherosclerosis of aorta	circulatory system
430.2	0.049904	1.05383	0.950755	1.15691	0.293404	52285	372	51913	FALSE	Intracerebral hemorrhage	circulatory system
364.4	0.0896019	0.910473	0.750576	1.07037	0.295216	52824	150	52674	FALSE	Corneal degenerations	sense organs
555.1	0.0386803	1.04082	0.961911	1.11973	0.300989	46067	659	45408	FALSE	Regional enteritis	digestive
363.3	0.0787229	1.08389	0.916646	1.25113	0.306192	52816	142	52674	FALSE	Chorioretinal scars	sense organs
260.1	0.0969163	0.905708	0.733664	1.07775	0.306832	48940	132	48808	FALSE	Cachexia	endocrine/metabolic
200.1	0.0971057	0.905952	0.733524	1.07838	0.30909	52203	129	52074	FALSE	Polycythemia vera	neoplasms
288.1	0.0283613	1.02919	0.971976	1.0864	0.310405	49939	1224	48715	FALSE	Decreased white blood cell count	hematopoietic
184.1	0.0817485	1.08646	0.912378	1.26054	0.310406	55792	131	55661	FALSE	Malignant neoplasm of ovary and other uterine adnexa	neoplasms
312.3	0.110736	0.893805	0.69981	1.0878	0.310663	55613	102	55511	FALSE	Impulse control disorder	mental disorders
444.1	0.110903	0.893685	0.699425	1.08795	0.310814	51816	100	51716	FALSE	Arterial embolism and thrombosis of lower extremity artery	circulatory system
250.1	0.0235195	0.976464	0.931451	1.02148	0.311219	48613	1937	46676	FALSE	Type 1 diabetes	endocrine/metabolic
573.6	0.0581377	1.06004	0.939253	1.18084	0.315869	51478	269	51209	FALSE	Nonspecific elevation of levels of transaminase or lactic acid dehydrogenase [LDH]	digestive
202.21	0.0837785	0.919417	0.768444	1.07039	0.315946	56541	167	56374	FALSE	Nodular lymphoma	neoplasms
592.1	0.0346504	1.03517	0.964871	1.10548	0.31843	47552	812	46740	FALSE	Cystitis	genitourinary
556	0.0968329	0.908657	0.736201	1.08111	0.322564	45542	134	45408	FALSE	Ulceration of the lower GI tract	digestive
574.2	0.0736097	1.07509	0.919983	1.2302	0.325289	55287	163	55124	FALSE	Calculus of bile duct	digestive
255	0.0367418	1.03678	0.962119	1.11144	0.325547	53064	713	52351	FALSE	Disorders of adrenal glands	endocrine/metabolic
681.7	0.0391564	0.962302	0.888449	1.03616	0.32641	49998	721	49277	FALSE	Cellulitis and abscess of trunk	dermatologic
117	0.0498114	0.952366	0.859386	1.04535	0.327174	51744	455	51289	FALSE	Mycoses	infectious diseases
592.11	0.046848	1.04695	0.950817	1.14308	0.327395	47172	432	46740	FALSE	Acute cystitis	genitourinary
613.1	0.0849844	1.08603	0.905126	1.26692	0.331522	56511	122	56389	FALSE	Inflammatory disease of breast	genitourinary
200	0.0481575	0.954523	0.864427	1.04462	0.333804	56847	473	56374	FALSE	Myeloproliferative disease	neoplasms
53.1	0.092949	1.09311	0.893966	1.29225	0.338168	48142	103	48039	FALSE	Herpes zoster with nervous system complications	infectious diseases
411.3	0.0242662	0.977335	0.930851	1.02382	0.34478	49122	1793	47329	FALSE	Angina pectoris	circulatory system
771.1	0.0208948	1.01994	0.978166	1.06171	0.344781	55304	2329	52975	FALSE	Swelling of limb	symptoms
279.11	0.0681987	1.06639	0.923844	1.20893	0.345941	55530	195	55335	FALSE	Deficiency of humoral immunity	endocrine/metabolic
635	0.0673347	0.938677	0.814794	1.06256	0.347303	56387	247	56140	FALSE	Hemorrhage during pregnancy; childbirth and postpartum	pregnancy complications
149.5	0.0611413	1.05898	0.932079	1.18589	0.348579	57788	244	57544	FALSE	Hx of malignant neoplasm of oral cavity and pharynx	neoplasms
362.23	0.0548573	1.0525	0.939336	1.16567	0.350941	52515	308	52207	FALSE	Cystoid macular degeneration of retina	sense organs
275.5	0.0331658	0.969617	0.906587	1.03265	0.35221	55520	977	54543	FALSE	Disorders of calcium/phosphorus metabolism	endocrine/metabolic
281.12	0.0535222	1.05075	0.940527	1.16098	0.354961	45741	323	45418	FALSE	Other vitamin B12 deficiency anemia	hematopoietic
365.2	0.0712673	0.936228	0.805452	1.067	0.355156	52899	225	52674	FALSE	Primary angle-closure glaucoma	sense organs
348	0.0256787	1.02399	0.97245	1.07553	0.355939	49671	1523	48148	FALSE	Other conditions of brain	neurological
442.11	0.0541894	0.951218	0.850188	1.05225	0.356054	52089	373	51716	FALSE	Abdominal aortic aneurysm	circulatory system
580.2	0.0749469	0.933226	0.796139	1.07031	0.356484	48952	201	48751	FALSE	Nephrotic syndrome without mention of glomerulonephritis	genitourinary
495.1	0.064655	1.06143	0.926921	1.19594	0.356494	48642	221	48421	FALSE	Chronic obstructive asthma	respiratory
352.2	0.0622746	1.05904	0.92978	1.18831	0.356947	51795	242	51553	FALSE	Facial nerve disorders [CN7]	neurological
249	0.04731	1.04452	0.947662	1.14137	0.357236	47089	413	46676	FALSE	Secondary diabetes mellitus	endocrine/metabolic
363	0.0610979	1.05768	0.931018	1.18433	0.358735	52920	246	52674	FALSE	Chorioretinal inflammations, scars, and other disorders of choroid	sense organs
717	0.0772208	1.07337	0.910912	1.23583	0.359204	58589	149	58440	FALSE	Polymyalgia Rheumatica	musculoskeletal
519	0.0286916	1.02658	0.968846	1.08431	0.360618	55755	1200	54555	FALSE	Other diseases of respiratory system, not elsewhere classified	respiratory
345.1	0.0314936	0.97167	0.911691	1.03165	0.361483	49249	1101	48148	FALSE	Epilepsy	neurological
361.1	0.0724023	0.93617	0.803319	1.06902	0.362296	52892	218	52674	FALSE	Retinal detachment with retinal defect	sense organs
594	0.022622	1.02074	0.97548	1.066	0.364198	56591	1953	54638	FALSE	Urinary calculus	genitourinary
204.21	0.0609837	0.94627	0.833164	1.05938	0.365143	56673	299	56374	FALSE	Myeloid leukemia, acute	neoplasms
427.1	0.0247839	0.977819	0.93032	1.02532	0.365429	43566	1785	41781	FALSE	Paroxysmal tachycardia, unspecified	circulatory system
282.5	0.100286	0.913851	0.734224	1.09348	0.369018	45536	118	45418	FALSE	Sickle cell anemia	hematopoietic
426.7	0.0610832	1.05599	0.929566	1.18242	0.372441	42029	248	41781	FALSE	Abnormal electrocardiogram [ECG] [EKG]	circulatory system
519.9	0.0320423	1.02893	0.964311	1.09355	0.373428	55509	954	54555	FALSE	Symptoms involving respiratory system and other chest symptoms	respiratory
369.2	0.0743638	1.06808	0.912404	1.22376	0.375792	49293	166	49127	FALSE	Eye infection, viral	sense organs
365.1	0.0268836	1.02379	0.969847	1.07774	0.381753	54047	1373	52674	FALSE	Open-angle glaucoma	sense organs
381.9	0.0765657	1.06902	0.908591	1.22944	0.383393	50801	161	50640	FALSE	Otorrhea	sense organs
504.1	0.0761445	1.06839	0.90894	1.22784	0.384968	47540	151	47389	FALSE	Idiopathic fibrosing alveolitis	respiratory
370.1	0.0837663	0.93052	0.777745	1.08329	0.389968	49295	168	49127	FALSE	Corneal ulcer	sense organs
958.2	0.107231	0.912261	0.720528	1.10399	0.391793	57863	103	57760	FALSE	Traumatic and surgical subcutaneous emphysema	injuries & poisonings
378.5	0.0846643	1.07518	0.896765	1.2536	0.391876	50357	126	50231	FALSE	Paralytic strabismus	sense organs
796	0.0450936	1.0392	0.947351	1.13105	0.393838	52952	469	52483	FALSE	Elevated prostate specific antigen [PSA]	genitourinary
550.6	0.0462822	0.961762	0.874518	1.04901	0.399566	53589	512	53077	FALSE	Incisional hernia	digestive
433.12	0.0857891	0.930282	0.773858	1.08671	0.399569	52070	157	51913	FALSE	Cerebral atherosclerosis	circulatory system
575	0.0405679	0.966636	0.889776	1.0435	0.402894	55775	651	55124	FALSE	Other biliary tract disease	digestive
440.1	0.0900445	0.927931	0.764163	1.0917	0.406154	51857	141	51716	FALSE	Atherosclerosis of renal artery	circulatory system
198.1	0.0321318	1.02698	0.962304	1.09166	0.407337	50486	958	49528	FALSE	Secondary malignancy of lymph nodes	neoplasms
711	0.0663709	0.946615	0.823472	1.06976	0.408455	51214	257	50957	FALSE	Arthropathy associated with infections	musculoskeletal
586.4	0.0486419	0.960771	0.869173	1.05237	0.410661	49205	454	48751	FALSE	Stricture/obstruction of ureter	genitourinary
426.31	0.0654647	1.05521	0.919818	1.19061	0.411673	41997	216	41781	FALSE	Right bundle branch block	circulatory system
361	0.0474122	1.03969	0.943071	1.1363	0.411712	53096	422	52674	FALSE	Retinal detachments and defects	sense organs
446	0.0665443	0.946932	0.823426	1.07044	0.412543	51965	249	51716	FALSE	Polyarteritis nodosa and allied conditions	circulatory system
536.7	0.0732496	1.06173	0.909299	1.21416	0.413497	53616	170	53446	FALSE	Complications of gastrostomy, colostomy and enterostomy	digestive
202.24	0.0757667	1.06378	0.905803	1.22175	0.414498	56531	157	56374	FALSE	Large cell lymphoma	neoplasms
430	0.037296	1.03088	0.955527	1.10624	0.414751	52609	696	51913	FALSE	Intracranial hemorrhage	circulatory system
377	0.0504097	1.04167	0.938753	1.14459	0.417983	50608	377	50231	FALSE	Disorders of optic nerve and visual pathways	sense organs
158	0.0798733	1.06667	0.899679	1.23366	0.419079	55253	141	55112	FALSE	Neoplasm of unspecified nature of digestive system	neoplasms
172.21	0.033292	1.02719	0.960163	1.09422	0.420358	51551	900	50651	FALSE	Basal cell carcinoma	neoplasms
204.2	0.0567746	0.955462	0.84914	1.06178	0.422276	56713	339	56374	FALSE	Myeloid leukemia	neoplasms
480.11	0.0609672	0.952332	0.838532	1.06613	0.423069	46525	302	46223	FALSE	Pneumococcal pneumonia	respiratory
385.3	0.0778317	1.06421	0.901862	1.22655	0.423979	50797	157	50640	FALSE	Cholesteatoma	sense organs
117.1	0.0877045	0.932435	0.772148	1.09272	0.425084	51441	152	51289	FALSE	Histoplasmosis	infectious diseases
430.1	0.0655964	0.949071	0.82705	1.07109	0.425529	52172	259	51913	FALSE	Subarachnoid hemorrhage	circulatory system
204	0.0380581	0.970362	0.897979	1.04274	0.429212	57112	738	56374	FALSE	Leukemia	neoplasms
253.1	0.0720594	1.05858	0.909069	1.20809	0.429524	52528	177	52351	FALSE	Pituitary hyperfunction	endocrine/metabolic
371.1	0.0546231	1.04383	0.932081	1.15559	0.432215	49448	321	49127	FALSE	Uveitis, noninfectious or NOS	sense organs
274.11	0.0422515	0.96736	0.88725	1.04747	0.432221	56622	600	56022	FALSE	Gouty arthropathy	endocrine/metabolic
644	0.103778	0.921881	0.734366	1.1094	0.433169	58467	108	58359	FALSE	Anemia during pregnancy	pregnancy complications
636.3	0.0528829	0.959538	0.860082	1.059	0.434787	56525	385	56140	FALSE	Hemorrhage in early pregnancy	pregnancy complications
456	0.0510529	0.961106	0.864934	1.05728	0.437133	48340	428	47912	FALSE	Chronic venous insufficiency [CVI]	circulatory system
184	0.0680381	1.05422	0.913639	1.19481	0.437683	55860	199	55661	FALSE	Cancer of other female genital organs	neoplasms
155.1	0.0823118	0.938171	0.786815	1.08953	0.438114	55279	167	55112	FALSE	Malignant neoplasm of liver, primary	neoplasms
560.3	0.106945	0.920731	0.727734	1.11373	0.439969	45515	107	45408	FALSE	Peritoneal or intestinal adhesions	digestive
447.7	0.0579881	1.04556	0.926721	1.16439	0.442349	51991	275	51716	FALSE	Aortic ectasia	circulatory system
172.11	0.0481332	0.963837	0.872908	1.05477	0.44414	51130	479	50651	FALSE	Melanomas of skin	neoplasms
627.21	0.0766153	1.05983	0.900682	1.21898	0.448163	50735	160	50575	FALSE	Symptomatic artificial menopause	genitourinary
385	0.0675565	1.05161	0.912363	1.19085	0.456365	50853	213	50640	FALSE	Other disorders of middle ear and mastoid	sense organs
960	0.0308702	1.0232	0.96129	1.08511	0.457532	49734	1045	48689	FALSE	Poisoning by antibiotics	injuries & poisonings
535.2	0.0812405	1.06217	0.893041	1.2313	0.457823	53584	138	53446	FALSE	Atrophic gastritis	digestive
790.8	0.103781	0.926323	0.737899	1.11475	0.460857	56872	108	56764	FALSE	Elevated C-reactive protein (CRP)	symptoms
170	0.051999	0.962444	0.864354	1.06053	0.461636	58522	399	58123	FALSE	Cancer of bone and connective tissue	neoplasms
530.5	0.0969094	0.931377	0.754469	1.10829	0.463205	42354	133	42221	FALSE	Disorders of esophageal motility	digestive
510.2	0.0925083	0.9349	0.765388	1.10441	0.466816	53646	132	53514	FALSE	Lung transplant	respiratory
415.21	0.0751669	0.946969	0.807455	1.08648	0.468511	51797	194	51603	FALSE	Primary pulmonary hypertension	circulatory system
170.1	0.07382	0.948231	0.811034	1.08543	0.471465	58326	203	58123	FALSE	Bone cancer	neoplasms
818.2	0.071047	1.05211	0.9056	1.19862	0.474636	55591	181	55410	FALSE	Subarachnoid hemorrhage (injury)	injuries & poisonings
286.9	0.0808256	0.943955	0.794415	1.09349	0.475476	50394	170	50224	FALSE	Abnormal coagulation profile	hematopoietic
967	0.100521	0.931216	0.747746	1.11468	0.478356	48804	115	48689	FALSE	Adverse effects of sedatives or other central nervous system depressants and anesthetics	injuries & poisonings
531.4	0.0763867	0.947351	0.805515	1.08919	0.478912	56761	190	56571	FALSE	Peptic ulcer, site unspecified	digestive
345	0.0211005	0.98522	0.944474	1.02597	0.480378	50604	2456	48148	FALSE	Epilepsy, recurrent seizures, convulsions	neurological
780	0.0925004	0.937203	0.767287	1.10712	0.483215	58481	132	58349	FALSE	Hypothermia/Chills	symptoms
634.1	0.0739195	0.950554	0.812836	1.08827	0.492705	56340	200	56140	FALSE	Missed abortion/Hydatidiform mole	pregnancy complications
817	0.0743942	1.05219	0.898771	1.20562	0.494046	55575	165	55410	FALSE	Concussion	injuries & poisonings
291.8	0.028968	0.980404	0.924739	1.03607	0.494485	50911	1289	49622	FALSE	Alteration of consciousness	mental disorders
860	0.0464509	1.03195	0.937994	1.1259	0.498412	58709	442	58267	FALSE	Bone marrow or stem cell transplant	neoplasms
747.2	0.0845775	1.05889	0.883353	1.23442	0.498716	56467	127	56340	FALSE	Congenital anomalies of peripheral vascular system	congenital anomalies
286.1	0.0756157	1.05229	0.896332	1.20824	0.500291	50384	160	50224	FALSE	Congenital coagulation defects	hematopoietic
442.1	0.0371654	1.02529	0.950601	1.09997	0.501632	52414	698	51716	FALSE	Aortic aneurysm	circulatory system
277	0.0402985	1.02731	0.946166	1.10845	0.503782	57048	595	56453	FALSE	Other disorders of metabolism	endocrine/metabolic
362.21	0.0632893	0.958596	0.839685	1.07751	0.504047	52480	273	52207	FALSE	Macular degeneration, dry	sense organs
619.1	0.0862887	1.05797	0.879042	1.2369	0.513702	55883	123	55760	FALSE	Noninflammatory disorders of ovary, fallopian tube, and broad ligament	genitourinary
747.13	0.0768127	1.05094	0.892717	1.20916	0.517753	56496	156	56340	FALSE	Congenital anomalies of great vessels	congenital anomalies
324	0.0778616	0.951229	0.806063	1.0964	0.520765	58069	181	57888	FALSE	Other CNS infection and poliomyelitis	neurological
592.13	0.072938	1.04757	0.897812	1.19733	0.52401	46917	177	46740	FALSE	Chronic interstitial cystitis	genitourinary
516	0.0447631	1.02888	0.938606	1.11914	0.524823	58272	479	57793	FALSE	Abnormal sputum	respiratory
550.4	0.0452505	1.02913	0.93786	1.12041	0.525655	53551	474	53077	FALSE	Umbilical hernia	digestive
277.4	0.0827504	1.05366	0.88277	1.22456	0.52758	56587	134	56453	FALSE	Disorders of bilirubin excretion	endocrine/metabolic
269	0.0325007	0.979791	0.917377	1.0422	0.52989	57106	999	56107	FALSE	Proteinuria	endocrine/metabolic
457.3	0.0323449	1.02051	0.955811	1.0852	0.530276	48879	967	47912	FALSE	Encounter for long-term (current) use of aspirin	circulatory system
504	0.0569196	1.03629	0.92068	1.1519	0.531129	47674	285	47389	FALSE	Other alveolar and parietoalveolar pneumonopathy	respiratory
516.1	0.0452916	1.02861	0.937295	1.11992	0.533466	58261	468	57793	FALSE	Hemoptysis	respiratory
531	0.041643	0.974412	0.89488	1.05394	0.533638	57182	611	56571	FALSE	Peptic ulcer (excl. esophageal)	digestive
535	0.0434701	1.02732	0.93979	1.11485	0.535235	53960	514	53446	FALSE	Gastritis and duodenitis	digestive
990	0.0445497	1.02796	0.938203	1.11772	0.535897	55319	481	54838	FALSE	Effects radiation NOS	injuries & poisonings
362.27	0.0718782	1.04535	0.898076	1.19262	0.537244	52388	181	52207	FALSE	Drusen (degenerative) of retina	sense organs
285	0.0126748	0.992238	0.967588	1.01689	0.538708	52740	7322	45418	FALSE	Other anemias	hematopoietic
327.31	0.0971207	1.06146	0.859401	1.26351	0.539146	46681	100	46581	FALSE	Central/nonobstroctive sleep apnea	neurological
8.6	0.0741904	1.04601	0.893903	1.19811	0.544333	56794	169	56625	FALSE	Viral Enteritis	infectious diseases
284	0.034185	0.979536	0.913905	1.04517	0.545291	46324	906	45418	FALSE	Aplastic anemia	hematopoietic
359	0.0394547	0.976578	0.901058	1.0521	0.548042	54584	686	53898	FALSE	Muscular dystrophies and other myopathies	neurological
574.1	0.0294513	1.01774	0.958996	1.07649	0.55035	56261	1137	55124	FALSE	Cholelithiasis	digestive
564.9	0.094496	1.05768	0.861784	1.25357	0.552892	45514	106	45408	FALSE	Personal history of diseases of digestive system	digestive
451.2	0.0778355	1.04679	0.887097	1.20649	0.556842	48069	157	47912	FALSE	Phlebitis and thrombophlebitis of lower extremities	circulatory system
276.12	0.0234177	0.986351	0.941079	1.03162	0.557298	46981	1943	45038	FALSE	Hyposmolality and/or hyponatremia	endocrine/metabolic
737.1	0.0949221	0.945964	0.76997	1.12196	0.558393	52132	127	52005	FALSE	Kyphosis (acquired)	musculoskeletal
480.13	0.0923428	1.05545	0.864423	1.24648	0.558926	46332	109	46223	FALSE	MRSA pneumonia	respiratory
433.11	0.0660378	1.03878	0.904329	1.17324	0.564495	52130	217	51913	FALSE	Occlusion of cerebral arteries, with cerebral infarction	circulatory system
170.2	0.0626529	0.965111	0.846595	1.08363	0.57084	58396	273	58123	FALSE	Cancer of connective tissue	neoplasms
172.22	0.0449218	0.9749	0.889064	1.06074	0.571482	51190	539	50651	FALSE	Squamous cell carcinoma	neoplasms
286.8	0.057534	0.968097	0.858928	1.07727	0.573061	50545	321	50224	FALSE	Hypercoagulable state	hematopoietic
818	0.052141	0.97109	0.871848	1.07033	0.573685	55798	388	55410	FALSE	Intracranial hemorrhage (injury)	injuries & poisonings
597	0.0437168	1.0245	0.936716	1.11228	0.579805	55082	507	54575	FALSE	Other disorders of urethra and urinary tract	genitourinary
155	0.0739891	0.96011	0.820876	1.09934	0.582192	55310	198	55112	FALSE	Cancer of liver and intrahepatic bile duct	neoplasms
172.3	0.0674487	0.963617	0.836228	1.09101	0.582685	50894	243	50651	FALSE	Carcinoma in situ of skin	neoplasms
556.1	0.103807	0.944712	0.7525	1.13692	0.583763	45516	108	45408	FALSE	Ulceration of intestine	digestive
287.32	0.0553897	0.970176	0.86485	1.0755	0.58463	50569	345	50224	FALSE	Secondary thrombocytopenia	hematopoietic
596.1	0.0927505	0.950891	0.778028	1.12375	0.58719	54703	128	54575	FALSE	Bladder neck obstruction	genitourinary
601.3	0.0765043	0.95944	0.815574	1.10331	0.58836	52670	187	52483	FALSE	Orchitis and epididymitis	genitourinary
596	0.0306955	0.983526	0.924354	1.0427	0.588401	55692	1117	54575	FALSE	Other disorders of bladder	genitourinary
364.1	0.069535	0.963229	0.831952	1.09451	0.590039	52898	224	52674	FALSE	Corneal opacity	sense organs
458.2	0.104284	0.945507	0.752248	1.13877	0.591049	51595	102	51493	FALSE	Iatrogenic hypotension	circulatory system
705	0.0649263	1.03548	0.903707	1.16725	0.591295	52655	232	52423	FALSE	Disorders of sweat glands	dermatologic
270	0.0427906	0.977337	0.895369	1.05931	0.592158	56682	575	56107	FALSE	Disorders of protein plasma/amino-acid transport and metabolism	endocrine/metabolic
646	0.0553766	0.971228	0.865813	1.07664	0.598059	58283	345	57938	FALSE	Other complications of pregnancy NEC	pregnancy complications
358	0.0824765	1.04432	0.875503	1.21314	0.599012	54036	138	53898	FALSE	Myoneural disorders	neurological
341	0.0696183	1.03723	0.895694	1.17876	0.599588	48345	197	48148	FALSE	Other demyelinating diseases of central nervous system	neurological
580.3	0.0465508	0.975952	0.886906	1.065	0.601033	49233	482	48751	FALSE	Nephritis and nephropathy without mention of glomerulonephritis	genitourinary
401.3	0.0314982	1.01655	0.953793	1.07931	0.602243	36463	988	35475	FALSE	Other hypertensive complications	circulatory system
349	0.0626223	0.967977	0.849168	1.08679	0.603246	48424	276	48148	FALSE	Other and unspecified disorders of the nervous system	neurological
345.12	0.0374864	0.980798	0.908735	1.05286	0.604998	48907	759	48148	FALSE	Partial epilepsy	neurological
818.1	0.0780613	0.960643	0.813664	1.10762	0.606991	55586	176	55410	FALSE	Subdural hemorrhage (injury)	injuries & poisonings
395.4	0.0953801	0.952192	0.774184	1.1302	0.607518	51164	120	51044	FALSE	Nonrheumatic pulmonary valve disorders	circulatory system
426.8	0.104189	0.947934	0.754357	1.14151	0.607808	41884	103	41781	FALSE	Other cardiac conduction disorders	circulatory system
733.4	0.0548742	1.02852	0.917901	1.13914	0.608307	49345	328	49017	FALSE	Aseptic necrosis of bone	musculoskeletal
348.9	0.0370387	1.01894	0.944968	1.09291	0.612471	48874	726	48148	FALSE	Other conditions of brain, NOS	neurological
575.7	0.0780624	0.961852	0.814687	1.10902	0.618308	55300	176	55124	FALSE	Other disorders of gallbladder	digestive
211	0.0628435	1.03145	0.904406	1.1585	0.622158	56405	241	56164	FALSE	Benign neoplasm of other parts of digestive system	neoplasms
172.1	0.04097	0.98005	0.90135	1.05875	0.622807	51294	643	50651	FALSE	Melanomas of skin, dx or hx	neoplasms
253.2	0.0824159	1.04136	0.87314	1.20957	0.622938	52490	139	52351	FALSE	Pituitary hypofunction	endocrine/metabolic
365	0.0228312	1.01128	0.966029	1.05654	0.62312	54640	1966	52674	FALSE	Glaucoma	sense organs
740.12	0.085642	1.04298	0.867905	1.21805	0.623181	46989	132	46857	FALSE	Osteoarthrosis, localized, secondary	musculoskeletal
317.1	0.028008	1.01378	0.958124	1.06943	0.625207	47008	1253	45755	FALSE	Alcoholism	mental disorders
253	0.0424753	1.02096	0.935967	1.10596	0.625233	52897	546	52351	FALSE	Disorders of the pituitary gland and its hypothalamic control	endocrine/metabolic
457	0.0298955	1.01456	0.955112	1.07401	0.628724	49060	1148	47912	FALSE	Encounter for long-term (current) use of anticoagulants, antithrombotics, aspirin	circulatory system
513.8	0.0863569	0.959232	0.796873	1.12159	0.629823	55844	145	55699	FALSE	Disorders of diaphragm	respiratory
289	0.044264	0.979138	0.894191	1.06409	0.633866	49256	541	48715	FALSE	Other diseases of blood and blood-forming organs	hematopoietic
362.9	0.059415	1.02827	0.908524	1.14802	0.638929	52480	273	52207	FALSE	Retinal edema	sense organs
187.2	0.086051	1.04107	0.865487	1.21666	0.639939	56986	126	56860	FALSE	Malignant neoplasm of testis	neoplasms
442	0.0326064	1.01535	0.950463	1.08024	0.640295	52642	926	51716	FALSE	Other aneurysm	circulatory system
278.3	0.0841545	1.03955	0.868086	1.21102	0.64484	47407	133	47274	FALSE	Localized adiposity	endocrine/metabolic
588.2	0.0607282	0.972423	0.856678	1.08817	0.645169	49035	284	48751	FALSE	Secondary hyperparathyroidism (of renal origin)	genitourinary
198.5	0.0634461	1.02964	0.9016	1.15768	0.645237	49769	241	49528	FALSE	Secondary malignancy of brain/spine	neoplasms
654	0.0668623	1.03109	0.89597	1.16622	0.646971	57576	212	57364	FALSE	Other and unspecified complications of birth; puerperium affecting management of mother	pregnancy complications
367.8	0.0626885	1.02887	0.902453	1.15529	0.649826	53754	247	53507	FALSE	Hypermetropia	sense organs
270.32	0.0523001	1.02396	0.918994	1.12892	0.650777	56460	353	56107	FALSE	Paraproteinemia	endocrine/metabolic
458.1	0.0393859	0.982567	0.906717	1.05842	0.65522	52166	673	51493	FALSE	Orthostatic hypotension	circulatory system
250.11	0.0697747	1.03139	0.890338	1.17244	0.657804	46869	193	46676	FALSE	Type 1 diabetes with ketoacidosis	endocrine/metabolic
204.12	0.0781	0.966118	0.818228	1.11401	0.658958	56549	175	56374	FALSE	Lymphoid leukemia, chronic	neoplasms
594.2	0.101204	0.956694	0.766925	1.14646	0.661783	54744	106	54638	FALSE	Calculus of lower urinary tract	genitourinary
531.3	0.0929411	0.960287	0.785357	1.13522	0.662828	56696	125	56571	FALSE	Duodenal ulcer	digestive
960.2	0.0396285	1.01738	0.93836	1.0964	0.663658	49324	635	48689	FALSE	Allergy/adverse effect of penicillin	injuries & poisonings
965	0.0506143	1.0222	0.920793	1.12361	0.66444	49073	384	48689	FALSE	Poisoning by analgesics, antipyretics, and antirheumatics	injuries & poisonings
227.3	0.0642822	1.02806	0.89853	1.15759	0.666845	57646	232	57414	FALSE	Benign neoplasm of pituitary gland and craniopharyngeal duct (pouch)	neoplasms
278.1	0.0151379	1.00652	0.976661	1.03639	0.667477	52054	4780	47274	FALSE	Obesity	endocrine/metabolic
281.9	0.0765218	1.03319	0.878226	1.18815	0.669644	45580	162	45418	FALSE	Deficiency anemias	hematopoietic
420.2	0.0415529	0.982491	0.902474	1.06251	0.670769	55332	599	54733	FALSE	Pericarditis	circulatory system
348.8	0.0335832	1.01436	0.947589	1.08113	0.671226	49041	893	48148	FALSE	Encephalopathy, not elsewhere classified	neurological
279.7	0.0650509	0.97295	0.848899	1.097	0.673347	55587	252	55335	FALSE	Other immunological findings	endocrine/metabolic
182	0.0858338	1.03679	0.862364	1.21121	0.673837	55036	129	54907	FALSE	Malignant neoplasm of uterus	neoplasms
709.6	0.0942007	1.04026	0.848197	1.23233	0.675182	50689	109	50580	FALSE	Other specified diffuse diseases of connective tissue	dermatologic
275.51	0.0492115	1.02074	0.922288	1.1192	0.676538	54944	401	54543	FALSE	Hypocalcemia	endocrine/metabolic
459.9	0.043202	1.01791	0.931716	1.1041	0.681182	52017	524	51493	FALSE	Circulatory disease NEC	circulatory system
801	0.0255843	1.01056	0.959882	1.06123	0.681481	49010	1559	47451	FALSE	Fracture of ankle and foot	injuries & poisonings
286	0.0252435	0.989739	0.94077	1.03871	0.682857	51867	1643	50224	FALSE	Coagulation defects	hematopoietic
331.9	0.0780444	0.969007	0.820781	1.11723	0.686647	48325	177	48148	FALSE	Cerebral degeneration, unspecified	neurological
733.9	0.0979493	0.961267	0.776723	1.14581	0.686729	49133	116	49017	FALSE	Chondromalacia	musculoskeletal
750	0.0840683	1.03448	0.864023	1.20493	0.686796	56816	134	56682	FALSE	Digestive congenital anomalies	congenital anomalies
362.29	0.0518153	1.02099	0.917296	1.12467	0.688561	52571	364	52207	FALSE	Macular degeneration (senile) of retina NOS	sense organs
681.2	0.0498382	1.02015	0.920502	1.11981	0.688893	49675	398	49277	FALSE	Cellulitis and abscess of face/neck	dermatologic
333.2	0.0839501	1.03406	0.863915	1.20421	0.689909	48284	136	48148	FALSE	Myoclonus	neurological
772.4	0.0703667	1.02767	0.885937	1.16941	0.698073	52529	198	52331	FALSE	Rhabdomyolysis	symptoms
969	0.0845215	0.968737	0.808254	1.12922	0.707076	48840	151	48689	FALSE	Poisoning by psychotropic agents	injuries & poisonings
375	0.0810407	0.970143	0.816046	1.12424	0.70838	50396	165	50231	FALSE	Disorders of lacrimal system	sense organs
550.5	0.0487276	0.981965	0.888181	1.07575	0.708776	53521	444	53077	FALSE	Ventral hernia	digestive
337.1	0.104472	0.961882	0.764921	1.15884	0.709891	48248	100	48148	FALSE	Peripheral autonomic neuropathy	neurological
580.31	0.0571473	0.979016	0.869357	1.08867	0.710561	49068	317	48751	FALSE	Nephritis and nephropathy in diseases classified elsewhere	genitourinary
374.1	0.0844231	0.96917	0.808802	1.12954	0.710688	49280	153	49127	FALSE	Ectropion or entropion	sense organs
596.5	0.034861	1.01286	0.943654	1.08207	0.713953	55393	818	54575	FALSE	Functional disorders of bladder	genitourinary
317.11	0.056688	0.979912	0.871035	1.08879	0.720365	46073	318	45755	FALSE	Alcoholic liver damage	mental disorders
597.8	0.0846544	0.970254	0.809267	1.13124	0.721307	54723	148	54575	FALSE	Urethral hypermobility/ISD	genitourinary
289.3	0.0707491	0.975119	0.839901	1.11034	0.721745	48927	212	48715	FALSE	Personal history of diseases of blood and blood-forming organs	hematopoietic
180.3	0.0462242	1.01635	0.924269	1.10843	0.725707	54303	465	53838	FALSE	Cervical intraepithelial neoplasia [CIN] [Cervical dysplasia]	neoplasms
557	0.0672871	1.02357	0.888575	1.15856	0.729217	45630	222	45408	FALSE	Intestinal malabsorption (non-celiac)	digestive
359.2	0.0410823	0.98606	0.906661	1.06546	0.73257	54519	621	53898	FALSE	Myopathy	neurological
965.1	0.0435421	0.985269	0.901184	1.06935	0.73323	49245	556	48689	FALSE	Opiates and related narcotics causing adverse effects in therapeutic use	injuries & poisonings
751.2	0.0530706	1.01814	0.912237	1.12405	0.734774	57029	347	56682	FALSE	Congenital anomalies of urinary system	congenital anomalies
782	0.0781155	0.973934	0.824818	1.12305	0.735277	51457	175	51282	FALSE	Symptoms involving skin and other integumentary tissue	symptoms
204.11	0.0768345	0.974414	0.827672	1.12116	0.735868	56552	178	56374	FALSE	Lymphoid leukemia, acute	neoplasms
875	0.0956722	0.968668	0.787025	1.15031	0.739332	50793	116	50677	FALSE	Non-healing surgical wound	injuries & poisonings
574.11	0.0858319	1.02865	0.855601	1.2017	0.742062	55253	129	55124	FALSE	Cholelithiasis with acute cholecystitis	digestive
731	0.104381	0.966876	0.769065	1.16469	0.746911	49118	101	49017	FALSE	Osteitis deformans and osteopathies associated with other disorders classified elsewhere	musculoskeletal
374.3	0.0542931	1.01715	0.908907	1.12539	0.754182	49467	340	49127	FALSE	Ptosis of eyelid	sense organs
962	0.0741792	0.977435	0.835324	1.11955	0.758321	48882	193	48689	FALSE	Poisoning by hormones and synthetic substitutes	injuries & poisonings
198	0.024272	0.992653	0.945429	1.03988	0.761266	51340	1812	49528	FALSE	Secondary malignant neoplasm	neoplasms
284.1	0.0368712	0.989262	0.91777	1.06075	0.769668	46181	763	45418	FALSE	Pancytopenia	hematopoietic
427.42	0.0600783	0.982708	0.866991	1.09843	0.771555	42072	291	41781	FALSE	Cardiac arrest	circulatory system
598	0.0575308	1.01669	0.902045	1.13133	0.773612	58408	295	58113	FALSE	Abnormal findings on examination of urine	genitourinary
578.1	0.055909	0.984234	0.87638	1.09209	0.776224	49935	339	49596	FALSE	Hematemesis	digestive
306.9	0.0975758	0.973497	0.787317	1.15968	0.783106	38094	122	37972	FALSE	Tension headache	mental disorders
301.2	0.0707772	1.01965	0.878204	1.1611	0.783321	38185	213	37972	FALSE	Antisocial/borderline personality disorder	mental disorders
70.4	0.0844771	0.977038	0.815265	1.13881	0.783331	48191	152	48039	FALSE	Chronic hepatitis	infectious diseases
260.3	0.0461499	1.01275	0.921147	1.10436	0.783603	49283	475	48808	FALSE	Adult failure to thrive	endocrine/metabolic
580.32	0.0756923	0.979631	0.834296	1.12497	0.785717	48931	180	48751	FALSE	Nephritis and nephropathy with pathological lesion	genitourinary
569.2	0.0385112	0.989725	0.915019	1.06443	0.788555	52976	705	52271	FALSE	Gastrointestinal complications	digestive
275.1	0.0737788	1.01967	0.872219	1.16712	0.791767	54721	178	54543	FALSE	Disorders of iron metabolism	hematopoietic
577.1	0.0462491	1.01205	0.920312	1.10379	0.795607	57746	461	57285	FALSE	Acute pancreatitis	digestive
306.1	0.0879079	0.978313	0.80975	1.14688	0.803035	38121	149	37972	FALSE	Mental disorders durring/after pregnancy	mental disorders
260.22	0.0983292	0.976391	0.788216	1.16457	0.808024	48919	111	48808	FALSE	Nutritional marasmus	endocrine/metabolic
401.21	0.0217758	1.00525	0.962342	1.04815	0.810092	37651	2176	35475	FALSE	Hypertensive heart disease	circulatory system
378.1	0.0620615	0.985282	0.865432	1.10513	0.811172	50505	274	50231	FALSE	Strabismus (not specified as paralytic)	sense organs
255.21	0.0483677	1.01147	0.915583	1.10736	0.813574	52778	427	52351	FALSE	Glucocorticoid deficiency	endocrine/metabolic
686	0.0352963	1.00831	0.938558	1.07807	0.814534	50094	817	49277	FALSE	Other local infections of skin and subcutaneous tissue	dermatologic
654.1	0.0783945	0.981798	0.830942	1.13265	0.814738	57532	168	57364	FALSE	Abnormality of organs and soft tissues of pelvis complicating pregnancy, childbirth, or the puerperium	pregnancy complications
283	0.0909682	0.978962	0.804415	1.15351	0.81519	45544	126	45418	FALSE	Acquired hemolytic anemias	hematopoietic
743.21	0.087275	1.02052	0.845952	1.19509	0.815953	52466	130	52336	FALSE	Pathologic fracture of vertebrae	musculoskeletal
323	0.101646	0.976754	0.782159	1.17135	0.817011	57989	101	57888	FALSE	Encephalitis	neurological
290.16	0.0873519	1.02029	0.845607	1.19497	0.818117	49751	129	49622	FALSE	Vascular dementia	mental disorders
70.2	0.0753585	0.983043	0.837845	1.12824	0.820463	48228	189	48039	FALSE	Viral hepatitis B	infectious diseases
276	0.0122189	0.997289	0.973405	1.02117	0.824186	52921	7883	45038	FALSE	Disorders of fluid, electrolyte, and acid-base balance	endocrine/metabolic
732	0.101303	0.977837	0.783684	1.17199	0.824908	49122	105	49017	FALSE	Osteochondropathies	musculoskeletal
377.1	0.0835688	1.01835	0.851553	1.18515	0.827716	50373	142	50231	FALSE	Optic atrophy	sense organs
758	0.0867643	0.981955	0.814966	1.14894	0.833768	57545	138	57407	FALSE	Chromosomal anomalies and genetic disorders	congenital anomalies
577	0.0343438	0.992819	0.925989	1.05965	0.833791	58156	871	57285	FALSE	Diseases of pancreas	digestive
253.4	0.0743128	0.984598	0.841188	1.12801	0.834545	52540	189	52351	FALSE	Anterior pituitary disorders	endocrine/metabolic
316	0.0199727	0.995868	0.956883	1.03485	0.835762	48368	2613	45755	FALSE	Substance addiction and disorders	mental disorders
198.6	0.044512	1.0092	0.921154	1.09725	0.836981	50038	510	49528	FALSE	Secondary malignancy of bone	neoplasms
580.1	0.068488	1.01374	0.87766	1.14982	0.842048	48958	207	48751	FALSE	Glomerulonephritis	genitourinary
362.26	0.0505046	1.00956	0.909625	1.1095	0.850565	52598	391	52207	FALSE	Macular puckering of retina	sense organs
204.1	0.0589373	0.989139	0.874876	1.1034	0.853	56669	295	56374	FALSE	Lymphoid leukemia	neoplasms
430.3	0.0713501	1.01329	0.871584	1.15499	0.853215	52107	194	51913	FALSE	Subdural hemorrhage	circulatory system
574	0.0273515	0.994961	0.941622	1.0483	0.853453	56501	1377	55124	FALSE	Cholelithiasis and cholecystitis	digestive
783	0.0147536	1.00261	0.973616	1.0316	0.859828	53993	5097	48896	FALSE	Fever of unknown origin	symptoms
255.2	0.0458733	1.00809	0.917455	1.09873	0.860501	52829	478	52351	FALSE	Adrenal hypofunction	endocrine/metabolic
297.2	0.0791644	0.986433	0.833376	1.13949	0.863	38153	181	37972	FALSE	Suicide or self-inflicted injury	mental disorders
8	0.0371363	0.993845	0.921506	1.06618	0.867955	57370	745	56625	FALSE	Intestinal infection	infectious diseases
655.1	0.0405447	1.00649	0.926506	1.08647	0.87325	56819	603	56216	FALSE	Abnormality in fetal heart rate or rhythm	pregnancy complications
751	0.0464745	1.00727	0.915521	1.09903	0.876074	57144	462	56682	FALSE	Genitourinary congenital anomalies	congenital anomalies
809	0.0216595	1.00338	0.960784	1.04598	0.87618	49683	2232	47451	FALSE	Fracture of unspecified bones	injuries & poisonings
81.1	0.0737309	1.01115	0.865025	1.15727	0.880475	56066	179	55887	FALSE	Graft-versus-host disease	infectious diseases
286.7	0.0317659	1.00477	0.942214	1.06733	0.880867	51222	998	50224	FALSE	Other and unspecified coagulation defects	hematopoietic
180	0.0436008	0.993521	0.908617	1.07842	0.881488	54383	545	53838	FALSE	Cervical cancer and dysplasia	neoplasms
81.12	0.0816432	0.988021	0.829917	1.14612	0.882648	56039	152	55887	FALSE	Chronic graft-versus-host disease	infectious diseases
364	0.0470631	1.00697	0.91408	1.09985	0.882741	53127	453	52674	FALSE	Corneal opacity and other disorders of cornea	sense organs
250.24	0.0243487	0.996419	0.948867	1.04397	0.882873	48414	1738	46676	FALSE	Type 2 diabetes with neurological manifestations	endocrine/metabolic
394.2	0.0775141	1.01127	0.857633	1.16491	0.885008	51207	163	51044	FALSE	Mitral valve disease	circulatory system
362.3	0.0464623	1.00673	0.915047	1.0984	0.885291	52672	465	52207	FALSE	Other nondiabetic retinopathy	sense organs
574.3	0.0589988	0.991752	0.877068	1.10644	0.888367	55416	292	55124	FALSE	Cholecystitis without cholelithiasis	digestive
751.21	0.0647964	1.00904	0.88089	1.13719	0.889549	56918	236	56682	FALSE	Cystic kidney disease	congenital anomalies
427.5	0.0209078	0.99713	0.956269	1.03799	0.890669	44242	2461	41781	FALSE	Arrhythmia (cardiac) NOS	circulatory system
420.21	0.0961456	0.987069	0.80106	1.17308	0.892316	54843	110	54733	FALSE	Acute pericarditis	circulatory system
426.2	0.040816	0.994493	0.914934	1.07405	0.892379	42403	622	41781	FALSE	Atrioventricular [AV] block	circulatory system
187	0.0803785	1.01089	0.851631	1.17015	0.892821	57012	152	56860	FALSE	Cancer of other male genital organs	neoplasms
348.7	0.0853072	1.0111	0.84204	1.18016	0.897058	48285	137	48148	FALSE	Coma	neurological
686.1	0.0661331	0.991615	0.863081	1.12015	0.898682	49514	237	49277	FALSE	Carbuncle and furuncle	dermatologic
447	0.0439711	0.994548	0.908834	1.08026	0.901048	52240	524	51716	FALSE	Other disorders of arteries and arterioles	circulatory system
362.22	0.085356	1.01042	0.841377	1.17946	0.903362	52343	136	52207	FALSE	Macular degeneration, wet	sense organs
204.4	0.0552941	1.00665	0.897557	1.11575	0.904528	56699	325	56374	FALSE	Multiple myeloma	neoplasms
149.4	0.0702425	1.00815	0.86935	1.14694	0.908037	57745	201	57544	FALSE	Cancer of larynx	neoplasms
743.4	0.0913198	1.00981	0.829071	1.19056	0.914826	52457	121	52336	FALSE	Stress fracture	musculoskeletal
457.2	0.0570801	0.993951	0.882751	1.10515	0.915353	48233	321	47912	FALSE	Encounter for long-term (current) use of antiplatelets/antithrombotics	circulatory system
433.1	0.0309078	1.00322	0.942449	1.064	0.917065	52983	1070	51913	FALSE	Occlusion and stenosis of precerebral arteries	circulatory system
962.1	0.0817751	1.00818	0.846594	1.16978	0.920597	48839	150	48689	FALSE	Adrenal cortical steroids causing adverse effects in therapeutic use	injuries & poisonings
202.22	0.0735636	1.0071	0.861894	1.15231	0.923352	56557	183	56374	FALSE	Reticulosarcoma	neoplasms
263	0.0528004	1.00503	0.901023	1.10904	0.924251	49175	367	48808	FALSE	Other nutritional deficiency	endocrine/metabolic
227	0.0516454	1.00489	0.903169	1.10661	0.924773	57789	375	57414	FALSE	Benign neoplasm of other endocrine glands and related structures	neoplasms
525	0.0522682	0.995131	0.893184	1.09708	0.925604	54181	379	53802	FALSE	Other diseases of the teeth and supporting structures	digestive
368.1	0.101749	0.99077	0.793183	1.18836	0.927389	54485	100	54385	FALSE	Amblyopia	sense organs
250.6	0.0261299	1.00237	0.951037	1.05371	0.927711	48162	1486	46676	FALSE	Polyneuropathy in diabetes	endocrine/metabolic
429	0.035971	0.99684	0.926559	1.06712	0.929878	51849	779	51070	FALSE	Ill-defined descriptions and complications of heart disease	circulatory system
577.3	0.0702427	1.00616	0.867639	1.14469	0.930301	57486	201	57285	FALSE	Cyst and pseudocyst of pancreas	digestive
755	0.085033	0.992798	0.827334	1.15826	0.932263	57631	141	57490	FALSE	Congenital anomalies of limbs	congenital anomalies
597.1	0.0747413	1.0059	0.858541	1.15325	0.937294	54753	178	54575	FALSE	Urethral stricture (not specified as infectious)	genitourinary
362.4	0.0556289	0.995643	0.887086	1.1042	0.937442	52537	330	52207	FALSE	Retinal vascular changes and abnomalities	sense organs
535.9	0.0784967	0.99391	0.840993	1.14683	0.937969	53612	166	53446	FALSE	Gastritis and duodenitis, NOS	digestive
573	0.0332771	0.997462	0.932404	1.06252	0.939124	52132	923	51209	FALSE	Other disorders of liver	digestive
275	0.022402	1.00168	0.957699	1.04566	0.940255	56604	2061	54543	FALSE	Disorders of mineral metabolism	endocrine/metabolic
759	0.0561639	0.996008	0.886367	1.10565	0.943227	57729	322	57407	FALSE	Other and unspecified congenital anomalies	congenital anomalies
681.3	0.0432176	1.00308	0.918112	1.08805	0.94328	49824	547	49277	FALSE	Cellulitis and abscess of arm/hand	dermatologic
426.21	0.0914151	1.00612	0.825851	1.18639	0.946777	41901	120	41781	FALSE	First degree AV block	circulatory system
286.81	0.0584717	0.996126	0.881965	1.11029	0.947071	50519	295	50224	FALSE	Primary hypercoagulable state	hematopoietic
713.5	0.0831711	0.994513	0.832392	1.15663	0.947259	51106	149	50957	FALSE	Arthropathy associated with neurological disorders	musculoskeletal
535.8	0.0732981	0.995289	0.852301	1.13828	0.94863	53636	190	53446	FALSE	Other specified gastritis	digestive
270.3	0.0458092	0.997323	0.907777	1.08687	0.953329	56590	483	56107	FALSE	Disorders of plasma protein metabolism	endocrine/metabolic
317	0.0235658	1.00125	0.955008	1.0475	0.957566	47585	1830	45755	FALSE	Alcohol-related disorders	mental disorders
264	0.0756571	0.996053	0.848351	1.14376	0.958315	48989	181	48808	FALSE	Lack of normal physiological development	endocrine/metabolic
395.2	0.0261648	1.00124	0.949892	1.05258	0.962277	52538	1494	51044	FALSE	Nonrheumatic aortic valve disorders	circulatory system
320	0.0734005	0.996683	0.853295	1.14007	0.963891	58075	187	57888	FALSE	Meningitis	neurological
573.3	0.0817115	0.996922	0.83726	1.15658	0.969902	51360	151	51209	FALSE	Hepatomegaly	digestive
536.3	0.0551381	0.99806	0.890199	1.10592	0.971904	53781	335	53446	FALSE	Gastroparesis	digestive
426.23	0.0816382	0.997267	0.837694	1.15684	0.973261	41934	153	41781	FALSE	Second degree AV block	circulatory system
713	0.072125	0.998245	0.857128	1.13936	0.980574	51154	197	50957	FALSE	Arthropathy associated with other disorders classified elsewhere	musculoskeletal
426.3	0.04168	0.99925	0.917619	1.08088	0.985643	42372	591	41781	FALSE	Bundle branch block	circulatory system
480.3	0.0960816	0.99832	0.810316	1.18632	0.986037	46334	111	46223	FALSE	Pneumonia due to fungus (mycoses)	respiratory
528.3	0.0889843	0.998586	0.824424	1.17275	0.987317	55668	129	55539	FALSE	Cellulitis and abscess of oral soft tissues	digestive
285.22	0.0365294	1.00045	0.928823	1.07208	0.990103	46180	762	45418	FALSE	Anemia in neoplastic disease	hematopoietic
260.6	0.0499295	0.999428	0.901622	1.09723	0.990853	49223	415	48808	FALSE	Anorexia	endocrine/metabolic
287.31	0.0852975	1.00089	0.833559	1.16822	0.991663	50361	137	50224	FALSE	Primary thrombocytopenia	hematopoietic
345.3	0.022865	0.999762	0.954958	1.04457	0.991704	50170	2022	48148	FALSE	Convulsions	neurological
697	0.0720229	1.00057	0.859321	1.14181	0.993734	51215	200	51015	FALSE	Sarcoidosis	dermatologic
136	0.0533152	1.00028	0.895756	1.10481	0.995759	57180	354	56826	FALSE	Other infectious and parasitic diseases	infectious diseases
555.21	0.0669464	0.99987	0.868672	1.13107	0.998455	45642	234	45408	FALSE	Ulcerative colitis (chronic)	digestive
426.24	0.048298	0.999942	0.905284	1.0946	0.999045	42219	438	41781	FALSE	Atrioventricular block, complete	circulatory system
362.2	0.0296124	1	0.941962	1.05804	0.999929	53381	1174	52207	FALSE	Degeneration of macula and posterior pole of retina	sense organs
8.51	NA	NA	NA	NA	NA	56627	2	56625	NA	Intestinal e.coli	infectious diseases
8.7	NA	NA	NA	NA	NA	56634	9	56625	NA	Intestinal infection due to protozoa	infectious diseases
10	NA	NA	NA	NA	NA	52133	59	52074	NA	Tuberculosis	infectious diseases
31	NA	NA	NA	NA	NA	52154	80	52074	NA	Diseases due to other mycobacteria	infectious diseases
31.1	NA	NA	NA	NA	NA	52074	NA	NA	NA	Leprosy	infectious diseases
41.21	NA	NA	NA	NA	NA	52089	15	52074	NA	Rheumatic fever / chorea	infectious diseases
41.8	NA	NA	NA	NA	NA	52139	65	52074	NA	H. pylori	infectious diseases
70.1	NA	NA	NA	NA	NA	48055	16	48039	NA	Viral hepatitis A	infectious diseases
79.1	NA	NA	NA	NA	NA	48062	23	48039	NA	Varicella infection	infectious diseases
81.11	NA	NA	NA	NA	NA	55977	90	55887	NA	Acute graft-versus-host disease	infectious diseases
90.2	NA	NA	NA	NA	NA	58316	57	58259	NA	Gonococcal infections	infectious diseases
90.3	NA	NA	NA	NA	NA	58274	15	58259	NA	Venereal diseases due to Chlamydia trachomatis	infectious diseases
117.2	NA	NA	NA	NA	NA	51291	2	51289	NA	Coccidioidomycosis	infectious diseases
117.3	NA	NA	NA	NA	NA	51307	18	51289	NA	Blastomycotic infection	infectious diseases
117.4	NA	NA	NA	NA	NA	51373	84	51289	NA	Aspergillosis	infectious diseases
130	NA	NA	NA	NA	NA	56852	26	56826	NA	Spirochetal infection	infectious diseases
130.1	NA	NA	NA	NA	NA	56842	16	56826	NA	Lyme disease	infectious diseases
131	NA	NA	NA	NA	NA	56889	63	56826	NA	Protozoan infection	infectious diseases
132	NA	NA	NA	NA	NA	56899	73	56826	NA	Infestation (lice, mites)	infectious diseases
132.1	NA	NA	NA	NA	NA	56835	9	56826	NA	Pediculosis and phthirus infestation	infectious diseases
133	NA	NA	NA	NA	NA	56835	9	56826	NA	Arthropod-borne diseases	infectious diseases
134	NA	NA	NA	NA	NA	56839	13	56826	NA	Helminthiases	infectious diseases
134.1	NA	NA	NA	NA	NA	56833	7	56826	NA	Intestinal helminthiases	infectious diseases
145.1	NA	NA	NA	NA	NA	57554	10	57544	NA	Cancer of lip	neoplasms
145.3	NA	NA	NA	NA	NA	57602	58	57544	NA	Cancer of major salivary glands	neoplasms
145.4	NA	NA	NA	NA	NA	57573	29	57544	NA	Cancer of the gums	neoplasms
145.5	NA	NA	NA	NA	NA	57570	26	57544	NA	Cancer of the mouth floor	neoplasms
149.2	NA	NA	NA	NA	NA	57586	42	57544	NA	Cancer of nasopharynx	neoplasms
149.3	NA	NA	NA	NA	NA	57572	28	57544	NA	Cancer of hypopharynx	neoplasms
149.9	NA	NA	NA	NA	NA	57612	68	57544	NA	Cancer of of nasal cavities	neoplasms
150	NA	NA	NA	NA	NA	55208	96	55112	NA	Cancer of esophagus	neoplasms
151	NA	NA	NA	NA	NA	55210	98	55112	NA	Cancer of stomach	neoplasms
159.2	NA	NA	NA	NA	NA	55200	88	55112	NA	Malignant neoplasm of small intestine, including duodenum	neoplasms
159.3	NA	NA	NA	NA	NA	55158	46	55112	NA	Malignant neoplasm of gallbladder and extrahepatic bile ducts	neoplasms
159.4	NA	NA	NA	NA	NA	55163	51	55112	NA	Malignant neoplasm of retroperitoneum and peritoneum	neoplasms
164	NA	NA	NA	NA	NA	57833	46	57787	NA	Cancer of intrathoracic organs	neoplasms
174.2	NA	NA	NA	NA	NA	54825	79	54746	NA	Breast cancer [male]	neoplasms
174.3	NA	NA	NA	NA	NA	54810	64	54746	NA	Neoplasm of uncertain behavior of breast	neoplasms
180.1	NA	NA	NA	NA	NA	53926	88	53838	NA	Cervical cancer	neoplasms
184.11	NA	NA	NA	NA	NA	55759	98	55661	NA	Malignant neoplasm of ovary	neoplasms
184.2	NA	NA	NA	NA	NA	55729	68	55661	NA	Cancer of other female genital organs (excluding uterus and ovary)	neoplasms
187.1	NA	NA	NA	NA	NA	56881	21	56860	NA	Malignant neoplasm of unspecified male genital organ	neoplasms
187.8	NA	NA	NA	NA	NA	56869	9	56860	NA	Neoplasm of uncertain behavior of male genital organs	neoplasms
189.12	NA	NA	NA	NA	NA	57684	75	57609	NA	Malignant neoplasm of renal pelvis	neoplasms
190	NA	NA	NA	NA	NA	57446	72	57374	NA	Cancer of eye	neoplasms
194	NA	NA	NA	NA	NA	57455	41	57414	NA	Cancer of other endocrine glands	neoplasms
198.7	NA	NA	NA	NA	NA	49625	97	49528	NA	Secondary malignant neoplasm of skin	neoplasms
199.4	NA	NA	NA	NA	NA	49577	49	49528	NA	Neurofibromatosis	neoplasms
204.3	NA	NA	NA	NA	NA	56408	34	56374	NA	Monocytic leukemia	neoplasms
209	NA	NA	NA	NA	NA	58799	72	58727	NA	Neuroendocrine tumors	neoplasms
216.1	NA	NA	NA	NA	NA	52260	39	52221	NA	Screening for malignant neoplasms of the skin	neoplasms
218.2	NA	NA	NA	NA	NA	54702	10	54692	NA	Other benign neoplasm of uterus	neoplasms
221	NA	NA	NA	NA	NA	53625	44	53581	NA	Benign neoplasm of other female genital organs	neoplasms
222	NA	NA	NA	NA	NA	56874	14	56860	NA	Benign neoplasm of male genital organs	neoplasms
223	NA	NA	NA	NA	NA	46549	44	46505	NA	Benign neoplasm of kidney and other urinary organs	neoplasms
225.2	NA	NA	NA	NA	NA	57397	23	57374	NA	Benign neoplasm of spinal cord, meninges	neoplasms
226	NA	NA	NA	NA	NA	57513	99	57414	NA	Benign neoplasm of thyroid glands	neoplasms
227.1	NA	NA	NA	NA	NA	57512	98	57414	NA	Benign neoplasm of adrenal gland	neoplasms
227.2	NA	NA	NA	NA	NA	57455	41	57414	NA	Benign neoplasm of parathyroid gland	neoplasms
229	NA	NA	NA	NA	NA	58580	79	58501	NA	Benign neoplasm of unspecified sites	neoplasms
229.1	NA	NA	NA	NA	NA	58507	6	58501	NA	Benign neoplasm of lymph nodes	neoplasms
230	NA	NA	NA	NA	NA	58790	13	58777	NA	Kaposi's sarcoma	neoplasms
242.2	NA	NA	NA	NA	NA	50192	83	50109	NA	Toxic multinodular goiter	endocrine/metabolic
242.3	NA	NA	NA	NA	NA	50174	65	50109	NA	Exophthalmos	endocrine/metabolic
242.31	NA	NA	NA	NA	NA	50127	18	50109	NA	Thyrotoxic exophthalmos	endocrine/metabolic
244.3	NA	NA	NA	NA	NA	50113	4	50109	NA	Iodine hypothyroidism	endocrine/metabolic
244.5	NA	NA	NA	NA	NA	50137	28	50109	NA	Congenital hypothyroidism	endocrine/metabolic
245.1	NA	NA	NA	NA	NA	50144	35	50109	NA	Thyroiditis, acute and subacute	endocrine/metabolic
246.2	NA	NA	NA	NA	NA	50127	18	50109	NA	Thyroid cyst	endocrine/metabolic
246.7	NA	NA	NA	NA	NA	50203	94	50109	NA	Abnormal results of function study of thyroid	endocrine/metabolic
250.15	NA	NA	NA	NA	NA	46736	60	46676	NA	Diabetes type 1 with peripheral circulatory disorders	endocrine/metabolic
250.21	NA	NA	NA	NA	NA	46772	96	46676	NA	Type 2 diabetes with ketoacidosis	endocrine/metabolic
250.5	NA	NA	NA	NA	NA	46706	30	46676	NA	Glycosuria or Acetonuria	endocrine/metabolic
251.8	NA	NA	NA	NA	NA	52357	6	52351	NA	Abnormality of secretion of glucagon or gastrin	endocrine/metabolic
252.2	NA	NA	NA	NA	NA	52426	75	52351	NA	Hypoparathyroidism	endocrine/metabolic
253.11	NA	NA	NA	NA	NA	52382	31	52351	NA	Acromegaly and gigantism	endocrine/metabolic
253.3	NA	NA	NA	NA	NA	52420	69	52351	NA	Diabetes insipidus	endocrine/metabolic
253.5	NA	NA	NA	NA	NA	52402	51	52351	NA	Pituitary dwarfism	endocrine/metabolic
253.7	NA	NA	NA	NA	NA	52403	52	52351	NA	Other disorders of neurohypophysis	endocrine/metabolic
254	NA	NA	NA	NA	NA	52359	8	52351	NA	Diseases of thymus gland	endocrine/metabolic
255.11	NA	NA	NA	NA	NA	52445	94	52351	NA	Cushing's syndrome	endocrine/metabolic
255.12	NA	NA	NA	NA	NA	52407	56	52351	NA	Hyperaldosteronism	endocrine/metabolic
255.13	NA	NA	NA	NA	NA	52371	20	52351	NA	Medulloadrenal hyperfunction	endocrine/metabolic
255.22	NA	NA	NA	NA	NA	52377	26	52351	NA	Mineralocorticoid deficiency	endocrine/metabolic
255.3	NA	NA	NA	NA	NA	52374	23	52351	NA	Adrenogenital disorders	endocrine/metabolic
256.1	NA	NA	NA	NA	NA	52353	2	52351	NA	Hyperestrogenism	endocrine/metabolic
258	NA	NA	NA	NA	NA	52383	32	52351	NA	Iatrogenic endocrine disorders	endocrine/metabolic
258.1	NA	NA	NA	NA	NA	52378	27	52351	NA	Postablative ovarian failure	endocrine/metabolic
259.1	NA	NA	NA	NA	NA	52353	2	52351	NA	Nonspecific abnormal results of other endocrine function study	endocrine/metabolic
259.2	NA	NA	NA	NA	NA	52397	46	52351	NA	Carcinoid syndrome	endocrine/metabolic
259.3	NA	NA	NA	NA	NA	52383	32	52351	NA	Delay in sexual development and puberty NEC	endocrine/metabolic
259.4	NA	NA	NA	NA	NA	52359	8	52351	NA	Precocious sexual development and puberty NEC	endocrine/metabolic
259.8	NA	NA	NA	NA	NA	52372	21	52351	NA	Polyglandular activity in multiple endocrine adenomatosis	endocrine/metabolic
260.21	NA	NA	NA	NA	NA	48824	16	48808	NA	Kwashiorkor	endocrine/metabolic
260.7	NA	NA	NA	NA	NA	48827	19	48808	NA	Polyphagia	endocrine/metabolic
261.1	NA	NA	NA	NA	NA	48830	22	48808	NA	Vitamin A deficiency	endocrine/metabolic
261.3	NA	NA	NA	NA	NA	48813	5	48808	NA	Vitamin C deficiencies	endocrine/metabolic
261.41	NA	NA	NA	NA	NA	48836	28	48808	NA	Rickets or osteomalacia	endocrine/metabolic
264.1	NA	NA	NA	NA	NA	48857	49	48808	NA	Short stature	endocrine/metabolic
264.2	NA	NA	NA	NA	NA	48847	39	48808	NA	Failure to thrive (childhood)	endocrine/metabolic
264.3	NA	NA	NA	NA	NA	48846	38	48808	NA	Delayed milestones	endocrine/metabolic
264.9	NA	NA	NA	NA	NA	48899	91	48808	NA	Lack of normal physiological development, unspecified	endocrine/metabolic
270.1	NA	NA	NA	NA	NA	56149	42	56107	NA	Disturbances of amino-acid transport	endocrine/metabolic
270.11	NA	NA	NA	NA	NA	56125	18	56107	NA	Disturbances of sulphur-bearing amino-acid metabolism	endocrine/metabolic
270.12	NA	NA	NA	NA	NA	56114	7	56107	NA	Phenylketonuria [PKU]	endocrine/metabolic
270.2	NA	NA	NA	NA	NA	56159	52	56107	NA	Disorders of amino-acid metabolism	endocrine/metabolic
270.21	NA	NA	NA	NA	NA	56150	43	56107	NA	Disorders of urea cycle metabolism	endocrine/metabolic
270.31	NA	NA	NA	NA	NA	56112	5	56107	NA	Polyclonal hypergammaglobulinemia	endocrine/metabolic
270.33	NA	NA	NA	NA	NA	56192	85	56107	NA	Amyloidosis	endocrine/metabolic
270.34	NA	NA	NA	NA	NA	56140	33	56107	NA	Alpha-1-antitrypsin deficiency	endocrine/metabolic
270.35	NA	NA	NA	NA	NA	56128	21	56107	NA	Macroglobulinemia	endocrine/metabolic
270.38	NA	NA	NA	NA	NA	56196	89	56107	NA	Other specified disorders of plasma protein metabolism	endocrine/metabolic
271.9	NA	NA	NA	NA	NA	58419	29	58390	NA	Other disorders of carbohydrate transport and metabolism	endocrine/metabolic
272.14	NA	NA	NA	NA	NA	40167	9	40158	NA	Hyperchylomicronemia	endocrine/metabolic
272.9	NA	NA	NA	NA	NA	40203	45	40158	NA	Unspecified disorder of lipoid metabolism	endocrine/metabolic
274.2	NA	NA	NA	NA	NA	56106	84	56022	NA	Crystal arthropathies	endocrine/metabolic
274.21	NA	NA	NA	NA	NA	56103	81	56022	NA	Chondrocalcinosis	endocrine/metabolic
275.11	NA	NA	NA	NA	NA	54599	56	54543	NA	Hereditary hemochromatosis	hematopoietic
275.2	NA	NA	NA	NA	NA	54558	15	54543	NA	Disorders of copper metabolism	endocrine/metabolic
276.8	NA	NA	NA	NA	NA	45068	30	45038	NA	Polydipsia	endocrine/metabolic
277.1	NA	NA	NA	NA	NA	56470	17	56453	NA	Disorders of porphyrin metabolism	endocrine/metabolic
277.2	NA	NA	NA	NA	NA	56458	5	56453	NA	Other disorders of purine and pyrimidine metabolism	endocrine/metabolic
277.51	NA	NA	NA	NA	NA	56542	89	56453	NA	Lipoprotein disorders	endocrine/metabolic
277.6	NA	NA	NA	NA	NA	56465	12	56453	NA	Other deficiencies of circulating enzymes	endocrine/metabolic
277.8	NA	NA	NA	NA	NA	56455	2	56453	NA	Carnitine deficiencies	endocrine/metabolic
279.2	NA	NA	NA	NA	NA	55361	26	55335	NA	Autoimmune disease NEC	endocrine/metabolic
279.8	NA	NA	NA	NA	NA	55361	26	55335	NA	Other specified disorders involving the immune mechanism	endocrine/metabolic
281.13	NA	NA	NA	NA	NA	45435	17	45418	NA	Folate-deficiency anemia	hematopoietic
282.8	NA	NA	NA	NA	NA	45473	55	45418	NA	Other hemoglobinopathies	hematopoietic
283.1	NA	NA	NA	NA	NA	45455	37	45418	NA	Autoimmune hemolytic anemias	hematopoietic
283.2	NA	NA	NA	NA	NA	45451	33	45418	NA	Non-autoimmune hemolytic anemias	hematopoietic
283.21	NA	NA	NA	NA	NA	45433	15	45418	NA	Hemolytic-uremic syndrome	hematopoietic
284.2	NA	NA	NA	NA	NA	45439	21	45418	NA	Constitutional aplastic anemia	hematopoietic
285.3	NA	NA	NA	NA	NA	45429	11	45418	NA	Sideroblastic anemia	hematopoietic
285.8	NA	NA	NA	NA	NA	45427	9	45418	NA	Hemoglobinuria	hematopoietic
286.11	NA	NA	NA	NA	NA	50277	53	50224	NA	Von willebrand's disease	hematopoietic
286.12	NA	NA	NA	NA	NA	50284	60	50224	NA	Congenital deficiency of other clotting factors (including factor VII)	hematopoietic
286.13	NA	NA	NA	NA	NA	50272	48	50224	NA	Congenital factor VIII disorder	hematopoietic
286.3	NA	NA	NA	NA	NA	50285	61	50224	NA	Coagulation defects complicating pregnancy or postpartum	hematopoietic
286.4	NA	NA	NA	NA	NA	50286	62	50224	NA	Acquired coagulation factor deficiency	hematopoietic
286.6	NA	NA	NA	NA	NA	50269	45	50224	NA	Defibrination syndrome	hematopoietic
287.1	NA	NA	NA	NA	NA	50282	58	50224	NA	Spontaneous ecchymoses	hematopoietic
287.2	NA	NA	NA	NA	NA	50238	14	50224	NA	Allergic purpura	hematopoietic
287.4	NA	NA	NA	NA	NA	50241	17	50224	NA	Qualitative platelet defects	hematopoietic
289.1	NA	NA	NA	NA	NA	48757	42	48715	NA	Myelofibrosis	hematopoietic
289.9	NA	NA	NA	NA	NA	48762	47	48715	NA	Abnormality of red blood cells	hematopoietic
290.12	NA	NA	NA	NA	NA	49703	81	49622	NA	Dementia with cerebral degenerations	mental disorders
291.1	NA	NA	NA	NA	NA	49710	88	49622	NA	Transient mental disorders due to conditions classified elsewhere	mental disorders
292.12	NA	NA	NA	NA	NA	49654	32	49622	NA	Symbolic dysfunction	mental disorders
300.13	NA	NA	NA	NA	NA	38020	48	37972	NA	Phobia	mental disorders
300.2	NA	NA	NA	NA	NA	37972	NA	NA	NA	Generalized anxiety & phobic disorders	mental disorders
301.1	NA	NA	NA	NA	NA	37988	16	37972	NA	Schizoid personality disorder	mental disorders
303.1	NA	NA	NA	NA	NA	38003	31	37972	NA	Dissociative disorder	mental disorders
303.31	NA	NA	NA	NA	NA	37985	13	37972	NA	Gastrointestinal malfunction arising from mental factors	mental disorders
305.21	NA	NA	NA	NA	NA	38022	50	37972	NA	Anorexia nervosa	mental disorders
313.2	NA	NA	NA	NA	NA	55566	55	55511	NA	Tics and stuttering	mental disorders
315.1	NA	NA	NA	NA	NA	55533	22	55511	NA	Learning disorder	mental disorders
315.2	NA	NA	NA	NA	NA	55551	40	55511	NA	Speech and language disorder	mental disorders
323.2	NA	NA	NA	NA	NA	57903	15	57888	NA	Acute (transverse) myelitis	neurological
323.8	NA	NA	NA	NA	NA	57960	72	57888	NA	Encephalitis, non-infectious	neurological
324.1	NA	NA	NA	NA	NA	57888	NA	NA	NA	Jakob-Creutzfeldt disease	neurological
325	NA	NA	NA	NA	NA	57928	40	57888	NA	Phlebitis and thrombophlebitis of intracranial venous sinuses	neurological
327.6	NA	NA	NA	NA	NA	46622	41	46581	NA	Circadian rhythm sleep disorder	neurological
327.72	NA	NA	NA	NA	NA	46612	31	46581	NA	Sleep related leg cramps	neurological
333.3	NA	NA	NA	NA	NA	48182	34	48148	NA	Tics and choreas	neurological
333.8	NA	NA	NA	NA	NA	48219	71	48148	NA	Other degenerative diseases of the basal ganglia	neurological
334.1	NA	NA	NA	NA	NA	48229	81	48148	NA	Spinocerebellar disease	neurological
334.2	NA	NA	NA	NA	NA	48237	89	48148	NA	Anterior horn cell disease	neurological
334.21	NA	NA	NA	NA	NA	48205	57	48148	NA	Amyotrophic Lateral Sclerosis	neurological
346	NA	NA	NA	NA	NA	48202	54	48148	NA	Abnormal findings on study of brain and/or nervous system	neurological
346.2	NA	NA	NA	NA	NA	48172	24	48148	NA	Nonspecific abnormal results of function study of brain and central nervous system	neurological
346.3	NA	NA	NA	NA	NA	48160	12	48148	NA	Nonspecific abnormal findings in cerebrospinal fluid	neurological
347	NA	NA	NA	NA	NA	48241	93	48148	NA	Cataplexy and narcolepsy	neurological
348.4	NA	NA	NA	NA	NA	48219	71	48148	NA	Cerebral cysts	neurological
350.5	NA	NA	NA	NA	NA	52957	21	52936	NA	Abnormal reflex	neurological
358.1	NA	NA	NA	NA	NA	53982	84	53898	NA	Myasthenia gravis	neurological
359.1	NA	NA	NA	NA	NA	53976	78	53898	NA	Muscular dystrophies	neurological
360.3	NA	NA	NA	NA	NA	52710	36	52674	NA	Hypotony of eye	sense organs
361.2	NA	NA	NA	NA	NA	52688	14	52674	NA	Retinoschisis and retinal cysts	sense organs
362.1	NA	NA	NA	NA	NA	52227	20	52207	NA	Retinopathy of prematurity	sense organs
362.31	NA	NA	NA	NA	NA	52268	61	52207	NA	Separation of retinal layers	sense organs
362.5	NA	NA	NA	NA	NA	52257	50	52207	NA	Toxic maculopathy of retina	sense organs
362.8	NA	NA	NA	NA	NA	52301	94	52207	NA	Retinal hemorrhage/ischemia	sense organs
363.4	NA	NA	NA	NA	NA	52682	8	52674	NA	Choroidal degenerations	sense organs
364.2	NA	NA	NA	NA	NA	52758	84	52674	NA	Corneal edema	sense organs
364.41	NA	NA	NA	NA	NA	52744	70	52674	NA	Keratoconus	sense organs
364.9	NA	NA	NA	NA	NA	52737	63	52674	NA	Cornea replaced by transplant	sense organs
365.5	NA	NA	NA	NA	NA	52707	33	52674	NA	Pseudoexfoliation glaucoma	sense organs
366.1	NA	NA	NA	NA	NA	51590	29	51561	NA	Nonsenile Cataract	sense organs
366.3	NA	NA	NA	NA	NA	51577	16	51561	NA	Traumatic cataract	sense organs
368.3	NA	NA	NA	NA	NA	54413	28	54385	NA	Anisometropia	sense organs
368.5	NA	NA	NA	NA	NA	54386	1	54385	NA	Color vision deficiencies	sense organs
368.7	NA	NA	NA	NA	NA	54386	1	54385	NA	Disorders of accommodation	sense organs
368.91	NA	NA	NA	NA	NA	54452	67	54385	NA	Psychophysical visual disturbances	sense organs
370.2	NA	NA	NA	NA	NA	49211	84	49127	NA	Superficial keratitis	sense organs
371.33	NA	NA	NA	NA	NA	49135	8	49127	NA	Noninfectious dermatoses of eyelid	sense organs
371.9	NA	NA	NA	NA	NA	49140	13	49127	NA	Chronic inflammatory disorders of orbit	sense organs
374.2	NA	NA	NA	NA	NA	49182	55	49127	NA	Lagophthalmos	sense organs
375.2	NA	NA	NA	NA	NA	50321	90	50231	NA	Epiphora	sense organs
376	NA	NA	NA	NA	NA	50268	37	50231	NA	Disorders of the orbit	sense organs
378.2	NA	NA	NA	NA	NA	50293	62	50231	NA	Nystagmus and other irregular eye movements	sense organs
379.3	NA	NA	NA	NA	NA	50323	92	50231	NA	Aphakia and other disorders of lens	sense organs
379.4	NA	NA	NA	NA	NA	50287	56	50231	NA	Anomalies of pupillary function	sense organs
379.51	NA	NA	NA	NA	NA	50268	37	50231	NA	Pigmentary iris degeneration	sense organs
380	NA	NA	NA	NA	NA	54320	88	54232	NA	Disorders of external ear	sense organs
381.3	NA	NA	NA	NA	NA	50712	72	50640	NA	Mastoiditis & related conditions	sense organs
383	NA	NA	NA	NA	NA	50694	54	50640	NA	Otosclerosis	sense organs
384.1	NA	NA	NA	NA	NA	50667	27	50640	NA	Myringitis	sense organs
385.5	NA	NA	NA	NA	NA	50728	88	50640	NA	Tympanosclerosis and middle ear disease related to otitis media	sense organs
388	NA	NA	NA	NA	NA	51670	48	51622	NA	Other disorders of ear	sense organs
389.3	NA	NA	NA	NA	NA	51654	32	51622	NA	Degenerative and vascular disorders of ear	sense organs
389.5	NA	NA	NA	NA	NA	51660	38	51622	NA	Disorders of acoustic nerve	sense organs
394.3	NA	NA	NA	NA	NA	51064	20	51044	NA	Aortic valve disease	circulatory system
394.4	NA	NA	NA	NA	NA	51073	29	51044	NA	Acute rheumatic heart disease	circulatory system
411.41	NA	NA	NA	NA	NA	47376	47	47329	NA	Aneurysm and dissection of heart	circulatory system
411.9	NA	NA	NA	NA	NA	47419	90	47329	NA	Other acute and subacute forms of ischemic heart disease	circulatory system
420.1	NA	NA	NA	NA	NA	54767	34	54733	NA	Myocarditis	circulatory system
420.22	NA	NA	NA	NA	NA	54822	89	54733	NA	Chronic pericarditis	circulatory system
425.12	NA	NA	NA	NA	NA	54822	89	54733	NA	Other hypertrophic cardiomyopathy	circulatory system
425.8	NA	NA	NA	NA	NA	54793	60	54733	NA	Other cardiomyopathy	circulatory system
426.22	NA	NA	NA	NA	NA	41812	31	41781	NA	Mobitz II AV block	circulatory system
426.25	NA	NA	NA	NA	NA	41802	21	41781	NA	Other heart block	circulatory system
426.4	NA	NA	NA	NA	NA	41848	67	41781	NA	Anomalous atrioventricular excitation	circulatory system
433.32	NA	NA	NA	NA	NA	51926	13	51913	NA	Moyamoya disease	circulatory system
441.1	NA	NA	NA	NA	NA	51793	77	51716	NA	Acute vascular insufficiency of intestine	circulatory system
441.2	NA	NA	NA	NA	NA	51750	34	51716	NA	Chronic vascular insufficiency of intestine	circulatory system
442.2	NA	NA	NA	NA	NA	51756	40	51716	NA	Aneurysm of iliac artery	circulatory system
442.3	NA	NA	NA	NA	NA	51810	94	51716	NA	Aneurysm of artery of lower extremity	circulatory system
442.4	NA	NA	NA	NA	NA	51790	74	51716	NA	Arterial dissection	circulatory system
442.8	NA	NA	NA	NA	NA	51803	87	51716	NA	Aneurysm of other specified artery	circulatory system
443.8	NA	NA	NA	NA	NA	51811	95	51716	NA	Other specified peripheral vascular diseases	circulatory system
444.2	NA	NA	NA	NA	NA	51762	46	51716	NA	Embolism and thrombosis of abdominal aorta	circulatory system
444.5	NA	NA	NA	NA	NA	51727	11	51716	NA	Atheroembolism	circulatory system
446.1	NA	NA	NA	NA	NA	51719	3	51716	NA	Thromboangiitis obliterans	circulatory system
446.2	NA	NA	NA	NA	NA	51722	6	51716	NA	Acute febrile mucocutaneous lymph node syndrome (Kawasaki disease)	circulatory system
446.3	NA	NA	NA	NA	NA	51743	27	51716	NA	Hypersensitivity angiitis	circulatory system
446.4	NA	NA	NA	NA	NA	51758	42	51716	NA	Wegener's granulomatosis	circulatory system
446.5	NA	NA	NA	NA	NA	51762	46	51716	NA	Giant cell arteritis	circulatory system
446.6	NA	NA	NA	NA	NA	51737	21	51716	NA	Polyarteritis nodosa	circulatory system
446.7	NA	NA	NA	NA	NA	51728	12	51716	NA	Takayasu's disease	circulatory system
446.8	NA	NA	NA	NA	NA	51748	32	51716	NA	Thrombotic microangiopathy	circulatory system
447.1	NA	NA	NA	NA	NA	51797	81	51716	NA	Stricture of artery	circulatory system
448	NA	NA	NA	NA	NA	51732	16	51716	NA	Disease of capillaries	circulatory system
452.1	NA	NA	NA	NA	NA	47957	45	47912	NA	Iatrogenic pulmonary embolism and infarction	circulatory system
452.8	NA	NA	NA	NA	NA	47940	28	47912	NA	Postphlebitic syndrome	circulatory system
453	NA	NA	NA	NA	NA	47931	19	47912	NA	Chronic venous hypertension	circulatory system
459.7	NA	NA	NA	NA	NA	51544	51	51493	NA	Blood vessel replaced	circulatory system
480.2	NA	NA	NA	NA	NA	46293	70	46223	NA	Viral pneumonia	respiratory
495.11	NA	NA	NA	NA	NA	48471	50	48421	NA	Chronic obstructive asthma with exacerbation	respiratory
498	NA	NA	NA	NA	NA	48484	63	48421	NA	Acute bronchospasm	respiratory
500	NA	NA	NA	NA	NA	47486	97	47389	NA	Lung disease due to external agents	respiratory
500.1	NA	NA	NA	NA	NA	47410	21	47389	NA	Extrinsic allergic alveolitis	respiratory
500.2	NA	NA	NA	NA	NA	47405	16	47389	NA	Pneumoconiosis	respiratory
509.5	NA	NA	NA	NA	NA	47440	51	47389	NA	Respiratory arrest	respiratory
513.31	NA	NA	NA	NA	NA	55748	49	55699	NA	Apnea	respiratory
513.32	NA	NA	NA	NA	NA	55766	67	55699	NA	Orthopnea	respiratory
514.1	NA	NA	NA	NA	NA	55173	58	55115	NA	Abnormal results of function study of pulmonary system	respiratory
519.1	NA	NA	NA	NA	NA	54611	56	54555	NA	Tracheostomy complications	respiratory
519.2	NA	NA	NA	NA	NA	54648	93	54555	NA	Respiratory complications	respiratory
520.1	NA	NA	NA	NA	NA	53815	13	53802	NA	Hereditary disturbances in tooth structure	digestive
521.2	NA	NA	NA	NA	NA	53803	1	53802	NA	Dental abrasion, erosion and attrition	digestive
521.4	NA	NA	NA	NA	NA	53805	3	53802	NA	Tooth complications likely association with other diseases	digestive
522.1	NA	NA	NA	NA	NA	53805	3	53802	NA	Pulpitis and necrosis of tooth pulp	digestive
523.32	NA	NA	NA	NA	NA	53830	28	53802	NA	Chronic periodontitis	digestive
525.2	NA	NA	NA	NA	NA	53815	13	53802	NA	Atrophy of edentulous alveolar ridge	digestive
526.1	NA	NA	NA	NA	NA	53827	25	53802	NA	Cysts of the jaws	digestive
526.3	NA	NA	NA	NA	NA	53885	83	53802	NA	Anomalies of jaw size/symmetry	digestive
526.42	NA	NA	NA	NA	NA	53847	45	53802	NA	Arthralgia/ankylosis of temporomandibular joint	digestive
526.5	NA	NA	NA	NA	NA	53865	63	53802	NA	Inflammatory conditions of jaw	digestive
526.8	NA	NA	NA	NA	NA	53810	8	53802	NA	Exostosis of jaw	digestive
526.9	NA	NA	NA	NA	NA	53864	62	53802	NA	Jaw disease NOS	digestive
527.1	NA	NA	NA	NA	NA	55546	7	55539	NA	Hypertrophy of salivary gland	digestive
527.8	NA	NA	NA	NA	NA	55548	9	55539	NA	Other specified diseases of the salivary glands	digestive
528.12	NA	NA	NA	NA	NA	55607	68	55539	NA	Oral aphthae	digestive
528.4	NA	NA	NA	NA	NA	55573	34	55539	NA	Cysts of oral soft tissues	digestive
528.41	NA	NA	NA	NA	NA	55570	31	55539	NA	Cyst of the salivary gland	digestive
528.5	NA	NA	NA	NA	NA	55624	85	55539	NA	Diseases of lips	digestive
528.6	NA	NA	NA	NA	NA	55571	32	55539	NA	Leukoplakia of oral mucosa	digestive
528.7	NA	NA	NA	NA	NA	55566	27	55539	NA	Sialolithiasis	digestive
529.1	NA	NA	NA	NA	NA	55575	36	55539	NA	Glossitis	digestive
529.6	NA	NA	NA	NA	NA	55570	31	55539	NA	Glossodynia	digestive
530.12	NA	NA	NA	NA	NA	42313	92	42221	NA	Ulcer of esophagus	digestive
530.15	NA	NA	NA	NA	NA	42280	59	42221	NA	Eosinophilic esophagitis	digestive
530.6	NA	NA	NA	NA	NA	42261	40	42221	NA	Diverticulum of esophagus, acquired	digestive
530.7	NA	NA	NA	NA	NA	42244	23	42221	NA	Gastroesophageal laceration-hemorrhage syndrome	digestive
531.1	NA	NA	NA	NA	NA	56664	93	56571	NA	Hemorrhage from gastrointestinal ulcer	digestive
531.5	NA	NA	NA	NA	NA	56595	24	56571	NA	Gastrojejunal ulcer	digestive
535.1	NA	NA	NA	NA	NA	53518	72	53446	NA	Acute gastritis	digestive
535.6	NA	NA	NA	NA	NA	53530	84	53446	NA	Duodenitis	digestive
537.1	NA	NA	NA	NA	NA	53486	40	53446	NA	Lesions of stomach and duodenum	digestive
550.3	NA	NA	NA	NA	NA	53092	15	53077	NA	Femoral hernia	digestive
556.11	NA	NA	NA	NA	NA	45429	21	45408	NA	Angiodysplasia of intestine (without mention of hemorrhage)	digestive
557.1	NA	NA	NA	NA	NA	45505	97	45408	NA	Celiac disease	digestive
560.2	NA	NA	NA	NA	NA	45477	69	45408	NA	Impaction of intestine	digestive
565.1	NA	NA	NA	NA	NA	52345	74	52271	NA	Anal and rectal polyp	digestive
569.1	NA	NA	NA	NA	NA	52304	33	52271	NA	Toxic gastroenteritis and colitis	digestive
571.6	NA	NA	NA	NA	NA	51284	75	51209	NA	Primary biliary cirrhosis	digestive
573.1	NA	NA	NA	NA	NA	51245	36	51209	NA	Chronic passive congestion of liver	digestive
575.6	NA	NA	NA	NA	NA	55145	21	55124	NA	Cholesterolosis of gallbladder	digestive
575.9	NA	NA	NA	NA	NA	55175	51	55124	NA	Nonspecific abnormal findings on radiological and other examination of biliary tract	digestive
579.8	NA	NA	NA	NA	NA	49646	50	49596	NA	Nonspecific abnormal findings in stool contents	digestive
580.11	NA	NA	NA	NA	NA	48804	53	48751	NA	Proliferative glomerulonephritis	genitourinary
580.12	NA	NA	NA	NA	NA	48837	86	48751	NA	Non-proliferative glomerulonephritis	genitourinary
580.13	NA	NA	NA	NA	NA	48775	24	48751	NA	Acute glomerulonephritis, NOS	genitourinary
580.14	NA	NA	NA	NA	NA	48822	71	48751	NA	Chronic glomerulonephritis, NOS	genitourinary
586.1	NA	NA	NA	NA	NA	48802	51	48751	NA	Anatomical abnormatilies of kidney and ureters	genitourinary
586.11	NA	NA	NA	NA	NA	48751	NA	NA	NA	Small kidney	genitourinary
586.12	NA	NA	NA	NA	NA	48801	50	48751	NA	Vesicoureteral reflux	genitourinary
586.3	NA	NA	NA	NA	NA	48808	57	48751	NA	Vascular disorders of kidney/hypertrophy	genitourinary
589	NA	NA	NA	NA	NA	48799	48	48751	NA	Abnormal results of function study of kidney	genitourinary
592.12	NA	NA	NA	NA	NA	46794	54	46740	NA	Chronic cystitis	genitourinary
592.2	NA	NA	NA	NA	NA	46801	61	46740	NA	Urethritis and urethral syndrome	genitourinary
592.21	NA	NA	NA	NA	NA	46746	6	46740	NA	Urethral syndrome	genitourinary
592.3	NA	NA	NA	NA	NA	46742	2	46740	NA	Urethral stricture due to infecton	genitourinary
594.8	NA	NA	NA	NA	NA	54711	73	54638	NA	Renal colic	genitourinary
597.2	NA	NA	NA	NA	NA	54657	82	54575	NA	Urinary complications NEC	genitourinary
599.7	NA	NA	NA	NA	NA	46273	10	46263	NA	Urethral discharge	genitourinary
601.4	NA	NA	NA	NA	NA	52540	57	52483	NA	Balanoposthitis	genitourinary
601.8	NA	NA	NA	NA	NA	52557	74	52483	NA	Other inflammatory disorders of male genital organs	genitourinary
602	NA	NA	NA	NA	NA	52550	67	52483	NA	Other disorders of prostate	genitourinary
602.3	NA	NA	NA	NA	NA	52484	1	52483	NA	Dysplasia of prostate	genitourinary
603.2	NA	NA	NA	NA	NA	50756	68	50688	NA	Spermatocele	genitourinary
604.1	NA	NA	NA	NA	NA	50734	46	50688	NA	Redundant prepuce and phimosis/BXO	genitourinary
604.2	NA	NA	NA	NA	NA	50688	NA	NA	NA	Vascular disorders of penis	genitourinary
604.3	NA	NA	NA	NA	NA	50782	94	50688	NA	Peyronie's disease	genitourinary
609	NA	NA	NA	NA	NA	50786	98	50688	NA	Male infertility and abnormal spermatozoa	genitourinary
609.1	NA	NA	NA	NA	NA	50755	67	50688	NA	Infertility, male	genitourinary
609.11	NA	NA	NA	NA	NA	50693	5	50688	NA	Azoospermia and oligospermia	genitourinary
609.2	NA	NA	NA	NA	NA	50719	31	50688	NA	Abnormal spermatozoa	genitourinary
610.2	NA	NA	NA	NA	NA	54041	28	54013	NA	Fibroadenosis of breast	genitourinary
610.3	NA	NA	NA	NA	NA	54081	68	54013	NA	Fibrosclerosis of breast	genitourinary
610.8	NA	NA	NA	NA	NA	54088	75	54013	NA	Other specified benign mammary dysplasias	genitourinary
612.1	NA	NA	NA	NA	NA	54050	37	54013	NA	Galactorrhea	genitourinary
612.3	NA	NA	NA	NA	NA	54024	11	54013	NA	Congenital anomalies of breast	genitourinary
613.9	NA	NA	NA	NA	NA	56427	38	56389	NA	Breast disorder NOS	genitourinary
614.31	NA	NA	NA	NA	NA	55461	17	55444	NA	Acute inflammatory pelvic disease	genitourinary
614.32	NA	NA	NA	NA	NA	55505	61	55444	NA	Chronic inflammatory pelvic disease	genitourinary
614.33	NA	NA	NA	NA	NA	55499	55	55444	NA	Pelvic inflammatory disease, NOS	genitourinary
614.4	NA	NA	NA	NA	NA	55461	17	55444	NA	Inflammatory diseases of uterus, except cervix	genitourinary
614.51	NA	NA	NA	NA	NA	55534	90	55444	NA	Cervicitis and endocervicitis	genitourinary
614.53	NA	NA	NA	NA	NA	55475	31	55444	NA	Cyst or abscess of Bartholin's gland	genitourinary
614.54	NA	NA	NA	NA	NA	55488	44	55444	NA	Abscess or ulceration of vulva	genitourinary
618.6	NA	NA	NA	NA	NA	58039	80	57959	NA	Vaginal enterocele, congenital or acquired	genitourinary
619.3	NA	NA	NA	NA	NA	55841	81	55760	NA	Noninflammatory disorders of cervix	genitourinary
620	NA	NA	NA	NA	NA	57963	43	57920	NA	Dysplasia of female genital organs	genitourinary
620.1	NA	NA	NA	NA	NA	57924	4	57920	NA	Dysplasia of cervix	genitourinary
621	NA	NA	NA	NA	NA	57977	57	57920	NA	Endometrial hyperplasia	genitourinary
622.2	NA	NA	NA	NA	NA	57973	53	57920	NA	Mucous polyp of cervix	genitourinary
623	NA	NA	NA	NA	NA	58014	94	57920	NA	Hypertrophy of female genital organs	genitourinary
624.1	NA	NA	NA	NA	NA	55076	17	55059	NA	Dystrophy of female genital tract	genitourinary
624.2	NA	NA	NA	NA	NA	55066	7	55059	NA	Atrophy of female genital tract	genitourinary
626.15	NA	NA	NA	NA	NA	50617	42	50575	NA	Infertility, female, associated with anovulation	genitourinary
626.21	NA	NA	NA	NA	NA	50581	6	50575	NA	Mittelschmerz	genitourinary
626.4	NA	NA	NA	NA	NA	50626	51	50575	NA	Premenstrual tension syndromes	genitourinary
627.4	NA	NA	NA	NA	NA	50633	58	50575	NA	Premenopausal menorrhagia	genitourinary
627.5	NA	NA	NA	NA	NA	50640	65	50575	NA	Premature menopause and other ovarian failure	genitourinary
634.3	NA	NA	NA	NA	NA	56185	45	56140	NA	Ectopic pregnancy	pregnancy complications
635.3	NA	NA	NA	NA	NA	56236	96	56140	NA	Placenta previa and abruptio placenta	pregnancy complications
636.8	NA	NA	NA	NA	NA	56201	61	56140	NA	Cervical incompetence	pregnancy complications
637	NA	NA	NA	NA	NA	56130	13	56117	NA	Short gestation; low birth weight; and fetal growth retardation	pregnancy complications
643.1	NA	NA	NA	NA	NA	58516	54	58462	NA	Hyperemesis gravidarum	pregnancy complications
647	NA	NA	NA	NA	NA	58084	99	57985	NA	Infectious and parasitic complications affecting pregnancy	pregnancy complications
647.3	NA	NA	NA	NA	NA	58009	24	57985	NA	Major puerperal infection	pregnancy complications
654.2	NA	NA	NA	NA	NA	57406	42	57364	NA	Rhesus isoimmunization in pregnancy	pregnancy complications
656	NA	NA	NA	NA	NA	58540	43	58497	NA	Other perinatal conditions of fetus or newborn	pregnancy complications
656.1	NA	NA	NA	NA	NA	58498	1	58497	NA	Isoimmunization of fetus or newborn	pregnancy complications
656.2	NA	NA	NA	NA	NA	58501	4	58497	NA	Respiratory conditions of fetus and newborn	pregnancy complications
656.22	NA	NA	NA	NA	NA	58497	NA	NA	NA	Interstitial emphysema and related conditions of newborn	pregnancy complications
656.26	NA	NA	NA	NA	NA	58497	NA	NA	NA	Transitory tachypnea or apnea of newborn	pregnancy complications
656.3	NA	NA	NA	NA	NA	58498	1	58497	NA	Endocrine and metabolic disturbances of fetus and newborn	pregnancy complications
656.4	NA	NA	NA	NA	NA	58500	3	58497	NA	Hemorrhage of fetus or newborn	pregnancy complications
656.5	NA	NA	NA	NA	NA	58498	1	58497	NA	Hematological disorders of newborn	pregnancy complications
656.6	NA	NA	NA	NA	NA	58502	5	58497	NA	Perinatal disorders of digestive system	pregnancy complications
656.7	NA	NA	NA	NA	NA	58498	1	58497	NA	Conditions involving the integument and temperature regulation of fetus and newborn	pregnancy complications
656.8	NA	NA	NA	NA	NA	58498	1	58497	NA	Perinatal jaundice	pregnancy complications
656.9	NA	NA	NA	NA	NA	58497	NA	NA	NA	Neonatal bradycardia or tachycardia	pregnancy complications
657	NA	NA	NA	NA	NA	58767	3	58764	NA	Infections specific to the perinatal period	pregnancy complications
669	NA	NA	NA	NA	NA	58581	99	58482	NA	Complications of labor and delivery NEC	pregnancy complications
671	NA	NA	NA	NA	NA	58462	66	58396	NA	Venous/cerebrovascular complications embolism in pregnancy and the puerperium	pregnancy complications
674	NA	NA	NA	NA	NA	58447	51	58396	NA	Other complications of the puerperium NEC	pregnancy complications
676	NA	NA	NA	NA	NA	58400	4	58396	NA	Other disorders of the breast associated with childbirth and disorders of lactation	pregnancy complications
686.2	NA	NA	NA	NA	NA	49362	85	49277	NA	Impetigo	dermatologic
686.3	NA	NA	NA	NA	NA	49364	87	49277	NA	Pilonidal cyst	dermatologic
686.4	NA	NA	NA	NA	NA	49313	36	49277	NA	Pyogenic granuloma	dermatologic
686.5	NA	NA	NA	NA	NA	49319	42	49277	NA	Pyoderma	dermatologic
687.3	NA	NA	NA	NA	NA	47324	41	47283	NA	Changes in skin texture	dermatologic
691.1	NA	NA	NA	NA	NA	51019	4	51015	NA	Ichthyosis congenita	dermatologic
691.3	NA	NA	NA	NA	NA	51041	26	51015	NA	Congenital pigmentary anomalies of skin	dermatologic
694.1	NA	NA	NA	NA	NA	51060	45	51015	NA	Vitiligo	dermatologic
694.3	NA	NA	NA	NA	NA	51025	10	51015	NA	Vascular disorders of skin	dermatologic
695.1	NA	NA	NA	NA	NA	51037	22	51015	NA	Toxic erythema	dermatologic
695.2	NA	NA	NA	NA	NA	51058	43	51015	NA	Bullous dermatoses	dermatologic
695.21	NA	NA	NA	NA	NA	51028	13	51015	NA	Dermatitis herpetiformis	dermatologic
695.22	NA	NA	NA	NA	NA	51040	25	51015	NA	Pemphigus and pemphigoid	dermatologic
695.41	NA	NA	NA	NA	NA	50549	78	50471	NA	Cutaneous lupus erythematosus	dermatologic
695.81	NA	NA	NA	NA	NA	51037	22	51015	NA	Erythema nodosum	dermatologic
696.2	NA	NA	NA	NA	NA	51023	8	51015	NA	Parapsoriasis	dermatologic
696.3	NA	NA	NA	NA	NA	51032	17	51015	NA	Pityriasis	dermatologic
701.3	NA	NA	NA	NA	NA	53438	78	53360	NA	Circumscribed scleroderma	dermatologic
701.5	NA	NA	NA	NA	NA	53428	68	53360	NA	Abnormal granulation tissue	dermatologic
701.6	NA	NA	NA	NA	NA	53407	47	53360	NA	Acquired acanthosis nigricans	dermatologic
702.4	NA	NA	NA	NA	NA	49361	12	49349	NA	Degenerative skin disorders	dermatologic
704.11	NA	NA	NA	NA	NA	54407	68	54339	NA	Alopecia Areata	dermatologic
704.12	NA	NA	NA	NA	NA	54387	48	54339	NA	Telogen effluvium	dermatologic
705.3	NA	NA	NA	NA	NA	52520	97	52423	NA	Hidradenitis	dermatologic
706.3	NA	NA	NA	NA	NA	52426	3	52423	NA	Seborrhea	dermatologic
709.3	NA	NA	NA	NA	NA	50665	85	50580	NA	Systemic sclerosis	dermatologic
709.4	NA	NA	NA	NA	NA	50623	43	50580	NA	Polymyositis	dermatologic
709.5	NA	NA	NA	NA	NA	50626	46	50580	NA	Dermatomyositis	dermatologic
709.7	NA	NA	NA	NA	NA	50664	84	50580	NA	Unspecified diffuse connective tissue disease	dermatologic
710.2	NA	NA	NA	NA	NA	50958	1	50957	NA	Periostitis	musculoskeletal
710.3	NA	NA	NA	NA	NA	50960	3	50957	NA	Osteopathy resulting from poliomyelitis	musculoskeletal
711.2	NA	NA	NA	NA	NA	50975	18	50957	NA	Reiter's disease	musculoskeletal
711.3	NA	NA	NA	NA	NA	50983	26	50957	NA	Behcet's syndrome	musculoskeletal
714.2	NA	NA	NA	NA	NA	52011	52	51959	NA	Juvenile rheumatoid arthritis	musculoskeletal
715.3	NA	NA	NA	NA	NA	52006	47	51959	NA	Spinal enthesopathy	musculoskeletal
716.1	NA	NA	NA	NA	NA	50981	24	50957	NA	Unspecified polyarthropathy or polyarthritis	musculoskeletal
716.2	NA	NA	NA	NA	NA	50966	9	50957	NA	Unspecified monoarthritis	musculoskeletal
716.3	NA	NA	NA	NA	NA	50957	NA	NA	NA	Kaschin-Beck disease	musculoskeletal
716.8	NA	NA	NA	NA	NA	50968	11	50957	NA	Palindromic rheumatism	musculoskeletal
721.8	NA	NA	NA	NA	NA	47287	30	47257	NA	Other allied disorders of spine	musculoskeletal
722.3	NA	NA	NA	NA	NA	47261	4	47257	NA	Schmorl's nodes	musculoskeletal
723.1	NA	NA	NA	NA	NA	47289	32	47257	NA	Torticollis	musculoskeletal
724.9	NA	NA	NA	NA	NA	47337	80	47257	NA	Other unspecified back disorders	musculoskeletal
727.5	NA	NA	NA	NA	NA	43766	92	43674	NA	Rupture of synovium	musculoskeletal
727.8	NA	NA	NA	NA	NA	43765	91	43674	NA	Plica syndrome	musculoskeletal
728.1	NA	NA	NA	NA	NA	43718	44	43674	NA	Muscular calcification and ossification	musculoskeletal
728.2	NA	NA	NA	NA	NA	43734	60	43674	NA	Laxity of ligament or hypermobility syndrome	musculoskeletal
729.1	NA	NA	NA	NA	NA	43679	5	43674	NA	Rheumatism, unspecified and fibrositis	musculoskeletal
729.3	NA	NA	NA	NA	NA	43712	38	43674	NA	Panniculitis	musculoskeletal
729.7	NA	NA	NA	NA	NA	43695	21	43674	NA	Nontraumatic compartment syndrome	musculoskeletal
731.1	NA	NA	NA	NA	NA	49040	23	49017	NA	Osteitis deformans [Paget's disease of bone]	musculoskeletal
732.1	NA	NA	NA	NA	NA	49072	55	49017	NA	Juvenile osteochondrosis	musculoskeletal
732.7	NA	NA	NA	NA	NA	49062	45	49017	NA	Osteochondritis dissecans	musculoskeletal
733.2	NA	NA	NA	NA	NA	49077	60	49017	NA	Cyst of bone	musculoskeletal
733.6	NA	NA	NA	NA	NA	49103	86	49017	NA	Costochondritis	musculoskeletal
735.22	NA	NA	NA	NA	NA	52031	26	52005	NA	Claw toe (acquired)	musculoskeletal
736.1	NA	NA	NA	NA	NA	52016	11	52005	NA	Acquired deformities of forearm	musculoskeletal
736.3	NA	NA	NA	NA	NA	52011	6	52005	NA	Acquired deformities of hip	musculoskeletal
736.4	NA	NA	NA	NA	NA	52013	8	52005	NA	Genu valgum or varum (acquired)	musculoskeletal
736.5	NA	NA	NA	NA	NA	52005	NA	NA	NA	Acquired deformities of knee	musculoskeletal
736.6	NA	NA	NA	NA	NA	52059	54	52005	NA	Unequal leg length (acquired)	musculoskeletal
737.2	NA	NA	NA	NA	NA	52009	4	52005	NA	Lordosis (acquired)	musculoskeletal
741.1	NA	NA	NA	NA	NA	49004	44	48960	NA	Ankylosis of joint	musculoskeletal
741.5	NA	NA	NA	NA	NA	48992	32	48960	NA	Hemarthrosis	musculoskeletal
741.6	NA	NA	NA	NA	NA	48978	18	48960	NA	Villonodular synovitis	musculoskeletal
742.1	NA	NA	NA	NA	NA	49008	48	48960	NA	Loose body in joint	musculoskeletal
742.2	NA	NA	NA	NA	NA	49051	91	48960	NA	Pathological, developmental or recurrent dislocation	musculoskeletal
742.8	NA	NA	NA	NA	NA	48996	36	48960	NA	Articular cartilage disorder	musculoskeletal
743.22	NA	NA	NA	NA	NA	52426	90	52336	NA	Pathologic fracture of femur	musculoskeletal
748	NA	NA	NA	NA	NA	58430	49	58381	NA	Anomalies of respiratory system, congenital	congenital anomalies
749	NA	NA	NA	NA	NA	58473	92	58381	NA	Congenital anomalies of face and neck	congenital anomalies
749.1	NA	NA	NA	NA	NA	51922	23	51899	NA	Cleft palate	congenital anomalies
749.2	NA	NA	NA	NA	NA	58407	26	58381	NA	Congenital anomalies of skull and face bones	congenital anomalies
750.1	NA	NA	NA	NA	NA	56731	49	56682	NA	Upper gastrointestinal congenital anomalies	congenital anomalies
750.11	NA	NA	NA	NA	NA	56689	7	56682	NA	Esophageal atresia/tracheoesophageal fistula	congenital anomalies
750.13	NA	NA	NA	NA	NA	56714	32	56682	NA	Congenital anomalies of mouth/tongue	congenital anomalies
750.14	NA	NA	NA	NA	NA	56685	3	56682	NA	Congenital anomalies of esophagus	congenital anomalies
750.15	NA	NA	NA	NA	NA	56682	NA	NA	NA	Congenital anomalies of stomach	congenital anomalies
750.2	NA	NA	NA	NA	NA	56764	82	56682	NA	Lower gastrointestinal congenital anomalies	congenital anomalies
750.21	NA	NA	NA	NA	NA	56721	39	56682	NA	Congenital anomalies of intestine	congenital anomalies
750.22	NA	NA	NA	NA	NA	56727	45	56682	NA	Congenital anomaly of gallbladder, bile ducts, liver, pancreas	congenital anomalies
750.5	NA	NA	NA	NA	NA	56684	2	56682	NA	Congenital hypertrophic pyloric stenosis	congenital anomalies
751.1	NA	NA	NA	NA	NA	56769	87	56682	NA	Congenital anomalies of genital organs	congenital anomalies
751.11	NA	NA	NA	NA	NA	56716	34	56682	NA	Congenital anomalies of female genital organs	congenital anomalies
751.12	NA	NA	NA	NA	NA	56724	42	56682	NA	Congenital anomalies of male genital organs	congenital anomalies
751.22	NA	NA	NA	NA	NA	56767	85	56682	NA	Other specified congenital anomalies of kidney	congenital anomalies
751.3	NA	NA	NA	NA	NA	56725	43	56682	NA	Obstructive genitourinary defect	congenital anomalies
752.1	NA	NA	NA	NA	NA	57888	97	57791	NA	Neural tube defects	congenital anomalies
752.11	NA	NA	NA	NA	NA	57875	84	57791	NA	Spina bifida	congenital anomalies
752.2	NA	NA	NA	NA	NA	57889	98	57791	NA	Other specified congenital anomalies of nervous system	congenital anomalies
753	NA	NA	NA	NA	NA	57859	68	57791	NA	Congenital anomalies of the eye	congenital anomalies
753.1	NA	NA	NA	NA	NA	57802	11	57791	NA	Congenital cataract and lens anomalies	congenital anomalies
753.2	NA	NA	NA	NA	NA	57809	18	57791	NA	Congenital anomalies of posterior segment of eye	congenital anomalies
754.1	NA	NA	NA	NA	NA	57506	16	57490	NA	Lumbosacral spondylolysis, congenital	congenital anomalies
755.1	NA	NA	NA	NA	NA	57557	67	57490	NA	Congenital deformities of feet	congenital anomalies
755.3	NA	NA	NA	NA	NA	57494	4	57490	NA	Congenital anomaly of fingers/toes	congenital anomalies
755.4	NA	NA	NA	NA	NA	57509	19	57490	NA	Congenital anomalies of upper limb, including shoulder girdle	congenital anomalies
755.6	NA	NA	NA	NA	NA	57542	52	57490	NA	Other congenital anomalies of lower limb, including pelvic girdle	congenital anomalies
755.61	NA	NA	NA	NA	NA	57523	33	57490	NA	Congenital hip dysplasia and deformity	congenital anomalies
756.1	NA	NA	NA	NA	NA	57499	9	57490	NA	Congenital anomalies of abdominal wall; diaphram	congenital anomalies
756.2	NA	NA	NA	NA	NA	57516	26	57490	NA	Pectus and other congenital anomalies of ribs/sternum	congenital anomalies
756.21	NA	NA	NA	NA	NA	57510	20	57490	NA	Pectus excavatum	congenital anomalies
756.22	NA	NA	NA	NA	NA	57494	4	57490	NA	Pectus carinatum	congenital anomalies
756.3	NA	NA	NA	NA	NA	57558	68	57490	NA	Congenital anomalies of muscle, tendon, fascia, and connective tissue	congenital anomalies
756.5	NA	NA	NA	NA	NA	57509	19	57490	NA	Congenital osteodystrophies	congenital anomalies
757	NA	NA	NA	NA	NA	57416	9	57407	NA	Congenital anomalies of the integument	congenital anomalies
758.1	NA	NA	NA	NA	NA	57499	92	57407	NA	Chromosomal anomalies	congenital anomalies
759.1	NA	NA	NA	NA	NA	57423	16	57407	NA	Anomalies of endocrine glands, congenital	congenital anomalies
767	NA	NA	NA	NA	NA	51749	32	51717	NA	Cervicocranial/Cervicobrachial syndrome	symptoms
769	NA	NA	NA	NA	NA	58697	54	58643	NA	Nonallopathic lesions NEC	symptoms
781.1	NA	NA	NA	NA	NA	56810	25	56785	NA	Loss of height	symptoms
783.1	NA	NA	NA	NA	NA	48944	48	48896	NA	Postprocedural fever	symptoms
789.1	NA	NA	NA	NA	NA	48761	58	48703	NA	Persistent vomiting	symptoms
790	NA	NA	NA	NA	NA	56781	17	56764	NA	Nonspecific findings on examination of blood	symptoms
790.1	NA	NA	NA	NA	NA	56859	95	56764	NA	Elevated sedimentation rate	symptoms
790.9	NA	NA	NA	NA	NA	56764	NA	NA	NA	Abnormal arterial blood gases	symptoms
794	NA	NA	NA	NA	NA	58718	14	58704	NA	Abnormal results of other function studies (bladder, pancreas, placenta, spleen, etc)	symptoms
795	NA	NA	NA	NA	NA	58695	47	58648	NA	Other and nonspecific abnormal cytological, histological and immunological findings	symptoms
795.8	NA	NA	NA	NA	NA	58706	58	58648	NA	Abnormal tumor markers	symptoms
795.81	NA	NA	NA	NA	NA	58676	28	58648	NA	Elevated carcinoembryonic antigen [CEA]	symptoms
795.82	NA	NA	NA	NA	NA	58656	8	58648	NA	Elevated cancer antigen 125 [CA 125]	symptoms
816	NA	NA	NA	NA	NA	55479	69	55410	NA	Cerebral laceration and contusion	injuries & poisonings
823	NA	NA	NA	NA	NA	45955	NA	NA	NA	Torus fracture	injuries & poisonings
840.1	NA	NA	NA	NA	NA	48733	63	48670	NA	Muscle/tendon sprain	injuries & poisonings
856	NA	NA	NA	NA	NA	52665	47	52618	NA	Vascular complications of surgery and medical procedures	injuries & poisonings
857	NA	NA	NA	NA	NA	52692	74	52618	NA	Mechanical complication of unspecified genitourinary device, implant, and graft	injuries & poisonings
870.1	NA	NA	NA	NA	NA	50769	92	50677	NA	Open wound or laceration of eye or eyelid	injuries & poisonings
870.2	NA	NA	NA	NA	NA	50704	27	50677	NA	Open wound of ear	injuries & poisonings
870.4	NA	NA	NA	NA	NA	50702	25	50677	NA	Open wound of nose and sinus	injuries & poisonings
870.5	NA	NA	NA	NA	NA	50764	87	50677	NA	Open wound of lip and mouth	injuries & poisonings
870.6	NA	NA	NA	NA	NA	50716	39	50677	NA	Open wound of neck	injuries & poisonings
870.8	NA	NA	NA	NA	NA	50694	17	50677	NA	Open wound of genital organs	injuries & poisonings
871.4	NA	NA	NA	NA	NA	50722	45	50677	NA	Open wound of toe(s)	injuries & poisonings
876	NA	NA	NA	NA	NA	50730	53	50677	NA	Posttraumatic wound infection not elsewhere classified	injuries & poisonings
905	NA	NA	NA	NA	NA	57774	9	57765	NA	Late effects of musculoskeletal and connective tissue injuries	injuries & poisonings
910	NA	NA	NA	NA	NA	58707	5	58702	NA	Superficial injury, infected	injuries & poisonings
911	NA	NA	NA	NA	NA	58669	39	58630	NA	Blister	injuries & poisonings
938.1	NA	NA	NA	NA	NA	47837	16	47821	NA	Acute dermatitis due to solar radiation	dermatologic
939.1	NA	NA	NA	NA	NA	47830	9	47821	NA	Contact and allergic dermatitis of eyelid	dermatologic
941	NA	NA	NA	NA	NA	47861	40	47821	NA	Adverse reaction to serum or vaccine	injuries & poisonings
942	NA	NA	NA	NA	NA	47883	62	47821	NA	Infusion and transfusion reaction	injuries & poisonings
949.1	NA	NA	NA	NA	NA	47827	6	47821	NA	Diaper or napkin rash	injuries & poisonings
957	NA	NA	NA	NA	NA	58558	4	58554	NA	Injury to other and unspecified nerves	injuries & poisonings
958.1	NA	NA	NA	NA	NA	57800	40	57760	NA	Postoperative shock	injuries & poisonings
960.1	NA	NA	NA	NA	NA	48690	1	48689	NA	Adverse effects of antibacterials (not penicillins)	injuries & poisonings
960.3	NA	NA	NA	NA	NA	48691	2	48689	NA	Poisoning by antifungal antibiotics	injuries & poisonings
961	NA	NA	NA	NA	NA	48781	92	48689	NA	Poisoning by other anti-infectives	injuries & poisonings
962.2	NA	NA	NA	NA	NA	48726	37	48689	NA	Insulins and antidiabetic agents causing adverse effects in therapeutic use	injuries & poisonings
962.3	NA	NA	NA	NA	NA	48696	7	48689	NA	Hormones and synthetic substitutes causing adverse effects in therapeutic use	injuries & poisonings
964	NA	NA	NA	NA	NA	48759	70	48689	NA	Poisoning by agents primarily affecting blood constituents	injuries & poisonings
964.1	NA	NA	NA	NA	NA	48756	67	48689	NA	Anticoagulants causing adverse effects	injuries & poisonings
965.2	NA	NA	NA	NA	NA	48692	3	48689	NA	Antirheumatics causing adverse effects in therapeutic use	injuries & poisonings
965.3	NA	NA	NA	NA	NA	48702	13	48689	NA	Salicylates causing adverse effects in therapeutic use	injuries & poisonings
966	NA	NA	NA	NA	NA	48726	37	48689	NA	Poisoning by anticonvulsants and anti-Parkinsonism drugs	injuries & poisonings
971	NA	NA	NA	NA	NA	48695	6	48689	NA	Poisoning by drugs primarily affecting the autonomic nervous system	injuries & poisonings
972	NA	NA	NA	NA	NA	48783	94	48689	NA	Poisoning by agents primarily affecting the cardiovascular system	injuries & poisonings
972.1	NA	NA	NA	NA	NA	48706	17	48689	NA	Cardiac rhythm regulators causing adverse effects in therapeutic use	injuries & poisonings
972.2	NA	NA	NA	NA	NA	48690	1	48689	NA	Antilipemic and antiarteriosclerotic drugs causing adverse effects in therapeutic use	injuries & poisonings
972.6	NA	NA	NA	NA	NA	48695	6	48689	NA	Antihypertensive agents causing adverse effects	injuries & poisonings
973	NA	NA	NA	NA	NA	48697	8	48689	NA	Poisoning by agents primarily affecting the gastrointestinal system	injuries & poisonings
974	NA	NA	NA	NA	NA	48756	67	48689	NA	Poisoning by water, mineral, and uric acid metabolism drugs	injuries & poisonings
975	NA	NA	NA	NA	NA	48701	12	48689	NA	Poisoning by agents primarily acting on the smooth and skeletal muscles and respiratory system	injuries & poisonings
976	NA	NA	NA	NA	NA	48691	2	48689	NA	Poisoning by agents primarily affecting skin & mucous membrane, ophthalmological, otorhinolaryngological, & dental drugs	injuries & poisonings
981	NA	NA	NA	NA	NA	58378	9	58369	NA	Toxic effect of (non-ethyl) alcohol and petroleum and other solvents	injuries & poisonings
983	NA	NA	NA	NA	NA	58382	13	58369	NA	Toxic effect of corrosive aromatics, acids, and caustic alkalis	injuries & poisonings
984	NA	NA	NA	NA	NA	58373	4	58369	NA	Toxic effect of lead and its compounds (including fumes)	injuries & poisonings
985	NA	NA	NA	NA	NA	58381	12	58369	NA	Toxic effect of other metals	injuries & poisonings
986	NA	NA	NA	NA	NA	58377	8	58369	NA	Toxic effect of carbon monoxide	injuries & poisonings
987	NA	NA	NA	NA	NA	58388	19	58369	NA	Toxic effect of other gases, fumes, or vapors	injuries & poisonings
988	NA	NA	NA	NA	NA	58371	2	58369	NA	Toxic effect of noxious substances eaten as food	injuries & poisonings
989	NA	NA	NA	NA	NA	58417	48	58369	NA	Toxic effect of other substances, chiefly nonmedicinal as to source	injuries & poisonings
512.3	NA	NA	NA	NA	NA	34250	NA	NA	NA	Abnormal chest sounds	respiratory
598.4	NA	NA	NA	NA	NA	58113	NA	NA	NA	Other cells and casts in urine	genitourinary

### Sheet: 4
Supplementary table 4. PheWAS results of musicians stratified by gender and results from the musicians by gender interaction
phenotype	SE_females	OR_females	95%CI_upper_females	95%CI_lower_females	p_females	n_total_females	n_cases_females	n_controls_females	bonferroni_females	SE_males	OR_males	95%CI_upper_males	95%CI_lower_males	p_males	n_total_males	n_cases_males	n_controls_males	bonferroni_males	OR_inter	p_inter	bonferroni_inter	group	description
473	0.024945	2.5876	2.63649	2.53871	0	16706	1158	15548	TRUE	0.022424	2.1139	2.15785	2.06994	2.6e-244	25296	1201	24095	TRUE	1.54722	7.5e-191	TRUE	respiratory	Diseases of the larynx and vocal cords
473.4	0.0267377	2.71123	2.76363	2.65882	1.46e-304	16573	1025	15548	TRUE	0.0240002	2.20052	2.24756	2.15348	7.71e-237	25137	1042	24095	TRUE	1.57289	1.99e-187	TRUE	respiratory	Voice disturbance
473.1	0.0625747	3.54081	3.66346	3.41817	8.75e-91	15783	235	15548	TRUE	0.0489384	2.69016	2.78608	2.59424	6.35e-91	24360	265	24095	TRUE	1.75959	1.93e-90	TRUE	respiratory	Chronic laryngitis
389	0.0245406	1.35523	1.40333	1.30713	3.1e-35	22414	1248	21166	TRUE	0.0180868	1.36107	1.39652	1.32562	3.86e-65	32759	2303	30456	TRUE	1.29273	4.57e-79	TRUE	sense organs	Hearing loss
600	NA	NA		NA	NA	23708	4	23704	NA	0.0209412	1.11253	1.15357	1.07148	3.54e-07	30892	2113	28779	TRUE	1.33043	2.35e-65	TRUE	genitourinary	Hyperplasia of prostate
476	0.018353	1.48087	1.51684	1.4449	1.55e-101	18340	2792	15548	TRUE	0.0160794	1.38579	1.4173	1.35427	1.54e-91	27497	3402	24095	TRUE	1.22711	2.68e-64	TRUE	respiratory	Allergic rhinitis
605	NA	NA		NA	NA	23692	NA	NA	NA	0.0226842	1.11698	1.16144	1.07252	1.08e-06	28818	1822	26996	TRUE	1.34699	1.04e-60	TRUE	genitourinary	Erectile dysfunction [ED]
389.4	0.0401962	1.53176	1.61054	1.45298	2.72e-26	21561	395	21166	TRUE	0.0298107	1.59547	1.65389	1.53704	2.39e-55	31133	677	30456	TRUE	1.42641	2.44e-60	TRUE	sense organs	Tinnitus
389.1	0.0302124	1.33303	1.39225	1.27381	1.83e-21	21979	813	21166	TRUE	0.021753	1.3435	1.38613	1.30086	5.71e-42	32014	1558	30456	TRUE	1.28695	3.69e-53	TRUE	sense organs	Sensorineural hearing loss
745	0.0147977	1.29358	1.32258	1.26457	8.95e-68	19878	5623	14255	TRUE	0.0125842	1.22786	1.25252	1.20319	8.13e-60	28883	7476	21407	TRUE	1.14379	1.95e-44	TRUE	musculoskeletal	Pain in joint
470	0.0335155	1.42384	1.48953	1.35815	5.47e-26	16258	710	15548	TRUE	0.0243513	1.35075	1.39848	1.30302	5.07e-35	25443	1348	24095	TRUE	1.28113	1.02e-40	TRUE	respiratory	Septal Deviations/Turbinate Hypertrophy
727.1	0.0304769	1.36221	1.42195	1.30248	3.58e-24	18375	804	17571	TRUE	0.027131	1.54326	1.59644	1.49008	1.44e-57	26955	852	26103	TRUE	1.28813	7.33e-39	TRUE	musculoskeletal	Synovitis and tenosynovitis
727	0.0248499	1.29771	1.34641	1.249	9.92e-26	18899	1328	17571	TRUE	0.0210674	1.35678	1.39808	1.31549	1.55e-47	27777	1674	26103	TRUE	1.21753	3.44e-36	TRUE	musculoskeletal	Other disorders of synovium, tendon, and bursa
475	0.0276644	1.37761	1.43183	1.32339	5.21e-31	16678	1130	15548	TRUE	0.0229746	1.37067	1.4157	1.32564	7.3e-43	25597	1502	24095	TRUE	1.23392	4.42e-34	TRUE	respiratory	Chronic sinusitis
741	0.0230288	1.3042	1.34934	1.25907	8.99e-31	21404	1502	19902	TRUE	0.0192061	1.277	1.31465	1.23936	3.97e-37	31185	2127	29058	TRUE	1.18923	3.35e-33	TRUE	musculoskeletal	Symptoms and disorders of the joints
741.2	0.0322792	1.41783	1.4811	1.35457	2.89e-27	20566	664	19902	TRUE	0.0274898	1.43072	1.4846	1.37684	8.33e-39	29921	863	29058	TRUE	1.26885	2.59e-32	TRUE	musculoskeletal	Stiffness of joint
272.1	0.0161861	1.10375	1.13548	1.07203	1.07e-09	22173	4345	17828	TRUE	0.0119531	1.04983	1.07326	1.02641	4.73e-05	32077	9747	22330	FALSE	1.11399	2.03e-31	TRUE	endocrine/metabolic	Hyperlipidemia
761	0.0184046	1.52804	1.56412	1.49197	1.98e-117	22018	2244	19774	TRUE	0.0182795	1.37603	1.41186	1.3402	2.78e-68	32969	2178	30791	TRUE	1.1691	2.06e-31	TRUE	symptoms	Cervicalgia
272	0.0161843	1.10315	1.13487	1.07143	1.31e-09	22178	4350	17828	TRUE	0.0119504	1.04968	1.0731	1.02626	4.97e-05	32086	9756	22330	FALSE	1.11384	2.34e-31	TRUE	endocrine/metabolic	Disorders of lipoid metabolism
257.1	NA	NA		NA	NA	20965	2	20963	NA	0.0303597	1.14753	1.20704	1.08803	5.82e-06	32287	899	31388	TRUE	1.32543	4.13e-31	TRUE	endocrine/metabolic	Testicular hypofunction
257	NA	NA		NA	NA	20966	3	20963	NA	0.0303375	1.14455	1.20401	1.08509	8.57e-06	32292	904	31388	FALSE	1.32213	1.21e-30	TRUE	endocrine/metabolic	Testicular dysfunction
472	0.0338982	1.59926	1.6657	1.53282	1.25e-43	16160	612	15548	TRUE	0.0303016	1.49501	1.5544	1.43562	3.41e-40	24838	743	24095	TRUE	1.29154	1.84e-30	TRUE	respiratory	Chronic pharyngitis and nasopharyngitis
300.1	0.0189798	1.15513	1.19233	1.11793	3e-14	17391	2980	14411	TRUE	0.0165887	1.32658	1.35909	1.29406	4.46e-65	26625	3064	23561	TRUE	1.14693	1.52e-28	TRUE	mental disorders	Anxiety disorder
550.1	NA	NA		NA	NA	21964	35	21929	NA	0.031356	1.14548	1.20694	1.08402	1.48e-05	31996	848	31148	FALSE	1.31371	8.29e-28	TRUE	digestive	Inguinal hernia
479	0.0318083	1.36717	1.42951	1.30483	8.19e-23	16386	838	15548	TRUE	0.0256005	1.34504	1.39522	1.29486	5.28e-31	25311	1216	24095	TRUE	1.23313	2.31e-27	TRUE	respiratory	Other upper respiratory disease
327.3	0.0265212	1.10462	1.15661	1.05264	0.000175496	20691	1361	19330	FALSE	0.0170687	1.10469	1.13814	1.07123	5.44e-09	30727	3476	27251	TRUE	1.15336	4.41e-27	TRUE	neurological	Sleep apnea
327	0.0219273	1.2055	1.24848	1.16252	1.55e-17	21154	1824	19330	TRUE	0.018646	1.2449	1.28144	1.20835	7.24e-32	29616	2365	27251	TRUE	1.15853	9.87e-26	TRUE	neurological	Sleep disorders
327.32	0.0282574	1.08451	1.13989	1.02912	0.00409157	20552	1222	19330	FALSE	0.0178632	1.10616	1.14117	1.07115	1.62e-08	30376	3125	27251	TRUE	1.15465	3.08e-25	TRUE	neurological	Obstructive sleep apnea
591	0.0186445	1.06778	1.10433	1.03124	0.000435404	20250	3199	17051	FALSE	0.0246353	0.98263	1.03092	0.934345	0.476915	31507	1818	29689	FALSE	0.825351	1.08e-24	TRUE	genitourinary	Urinary tract infection
272.13	0.020672	1.1117	1.15222	1.07118	3.02e-07	20199	2371	17828	TRUE	0.0148442	1.06367	1.09276	1.03457	3.21e-05	27619	5289	22330	FALSE	1.12435	2.08e-24	TRUE	endocrine/metabolic	Mixed hyperlipidemia
300	0.0178846	1.14383	1.17888	1.10877	5.75e-14	17934	3523	14411	TRUE	0.0155759	1.28131	1.31184	1.25078	5.04e-57	27306	3745	23561	TRUE	1.12609	3.37e-24	TRUE	mental disorders	Anxiety disorders
272.11	0.0234998	1.16319	1.20925	1.11713	1.25e-10	19484	1656	17828	TRUE	0.0172336	1.09625	1.13003	1.06247	9.69e-08	25818	3488	22330	TRUE	1.14299	9.71e-24	TRUE	endocrine/metabolic	Hypercholesterolemia
702	0.0263923	1.23038	1.28211	1.17865	3.98e-15	21131	1178	19953	TRUE	0.0198131	1.17564	1.21447	1.1368	3.17e-16	31618	2222	29396	TRUE	1.16234	3.61e-23	TRUE	dermatologic	Degenerative skin conditions and other dermatoses
530.1	0.0172011	1.23244	1.26616	1.19873	5.71e-34	20636	3403	17233	TRUE	0.0146484	1.1692	1.19791	1.14049	1.38e-26	29739	4751	24988	TRUE	1.11609	8.65e-23	TRUE	digestive	Esophagitis, GERD and related diseases
530.11	0.0173132	1.24068	1.27461	1.20674	1.29e-35	20550	3317	17233	TRUE	0.0149153	1.17955	1.20878	1.15031	1.73e-28	29468	4480	24988	TRUE	1.11793	9.78e-23	TRUE	digestive	GERD
601	NA	NA	NA	NA	NA	23706	2	23704	NA	0.0381113	1.12736	1.20206	1.05266	0.00165815	29367	588	28779	FALSE	1.34387	3.26e-22	TRUE	genitourinary	Inflammatory diseases of prostate
530	0.0170532	1.22478	1.25821	1.19136	1.33e-32	20742	3509	17233	TRUE	0.0143564	1.15383	1.18197	1.12569	2.13e-23	30092	5104	24988	TRUE	1.11174	5.07e-22	TRUE	digestive	Diseases of esophagus
601.1	NA	NA	NA	NA	NA	23705	1	23704	NA	0.0495773	1.254	1.35117	1.15683	4.99e-06	29073	294	28779	TRUE	1.4634	8.28e-22	TRUE	genitourinary	Prostatitis
512.8	0.0178603	1.23864	1.27364	1.20363	4.39e-33	17415	3235	14180	TRUE	0.0155873	1.18718	1.21774	1.15663	3.5e-28	24260	4190	20070	TRUE	1.11986	1.29e-21	TRUE	respiratory	Cough
611	0.0239911	1.14215	1.18917	1.09512	3.03e-08	21134	1620	19514	TRUE	NA	NA	NA	NA	NA	34557	58	34499	NA	0.419263	1.44e-20	TRUE	genitourinary	Abnormal findings on mammogram or breast exam
608	NA	NA	NA	NA	NA	23692	NA	NA	NA	0.0404834	1.11883	1.19817	1.03948	0.00554619	27536	540	26996	FALSE	1.34877	2.65e-20	TRUE	genitourinary	Other disorders of male genital organs
702.1	0.0361484	1.20071	1.27156	1.12986	4.19e-07	22066	615	21451	TRUE	0.0229308	1.13083	1.17578	1.08589	8.23e-08	32732	1695	31037	TRUE	1.1782	2.82e-20	TRUE	dermatologic	Actinic keratosis
380.4	0.0378003	1.33858	1.41267	1.26449	1.22e-14	22634	491	22143	TRUE	0.0286199	1.25337	1.30947	1.19728	3e-15	33001	912	32089	TRUE	1.2177	1.14e-19	TRUE	sense organs	Impacted cerumen
296	0.0173035	1.12872	1.16264	1.09481	2.6e-12	18334	3923	14411	TRUE	0.0149095	1.2319	1.26113	1.20268	1.83e-44	27984	4423	23561	TRUE	1.10597	4.48e-19	TRUE	mental disorders	Mood disorders
381.2	0.0322694	1.29711	1.36036	1.23386	7.54e-16	20736	725	20011	TRUE	0.0283091	1.3642	1.41968	1.30871	5.29e-28	31484	855	30629	TRUE	1.20323	7.24e-19	TRUE	sense organs	Eustachian tube disorders
726	0.0201177	1.26406	1.30349	1.22463	2.35e-31	19798	2227	17571	TRUE	0.0176688	1.20146	1.23609	1.16683	2.82e-25	29045	2942	26103	TRUE	1.126	9.44e-19	TRUE	musculoskeletal	Peripheral enthesopathies and allied syndromes
327.4	0.0271252	1.19312	1.24628	1.13995	7.54e-11	20488	1158	19330	TRUE	0.0232575	1.26617	1.31175	1.22058	3.42e-24	28673	1422	27251	TRUE	1.16271	4.58e-18	TRUE	neurological	Insomnia
381	0.0271212	1.19763	1.25078	1.14447	2.94e-11	21173	1162	20011	TRUE	0.0234662	1.3012	1.3472	1.25521	3.26e-29	31974	1345	30629	TRUE	1.16167	8.87e-18	TRUE	sense organs	Otitis media and Eustachian tube disorders
465.4	0.0739993	2.09739	2.24243	1.95235	1.38e-23	15275	108	15167	TRUE	NA	NA	NA	NA	NA	24959	96	24863	NA	1.49009	1.56e-17	TRUE	respiratory	Acute laryngitis and tracheitis
702.2	0.0291091	1.23575	1.2928	1.17869	3.55e-13	22384	933	21451	TRUE	0.0232552	1.20133	1.24691	1.15575	3.08e-15	32536	1499	31037	TRUE	1.15976	4.79e-17	TRUE	dermatologic	Seborrheic keratosis
78	0.0463852	1.08731	1.17822	0.99639	0.0711512	19802	426	19376	FALSE	0.0308652	1.25251	1.313	1.19201	3e-13	29450	787	28663	TRUE	1.2131	1.58e-16	TRUE	infectious diseases	Viral warts & HPV
465	0.0173648	1.2212	1.25524	1.18717	1.2e-30	18732	3565	15167	TRUE	0.0159203	1.25719	1.28839	1.22599	7.26e-47	28498	3635	24863	TRUE	1.10371	1.78e-16	TRUE	respiratory	Acute upper respiratory infections of multiple or unspecified sites
512	0.0151671	1.16885	1.19857	1.13912	8.1e-25	19742	5562	14180	TRUE	0.012605	1.09516	1.11987	1.07046	5.53e-13	28656	8586	20070	TRUE	1.0821	4.35e-16	TRUE	respiratory	Other symptoms of respiratory system
296.2	0.0182542	1.13383	1.1696	1.09805	5.96e-12	17797	3386	14411	TRUE	0.0161561	1.2483	1.27997	1.21664	6.93e-43	27113	3552	23561	TRUE	1.10345	6.07e-16	TRUE	mental disorders	Depression
550	0.0356452	0.996044	1.06591	0.92618	0.911462	22756	827	21929	FALSE	0.0213424	1.09565	1.13748	1.05382	1.87e-05	33196	2048	31148	FALSE	1.1418	1.05e-15	TRUE	digestive	Abdominal hernia
611.3	0.0297365	1.17053	1.22881	1.11224	1.19e-07	20496	982	19514	TRUE	NA	NA	NA	NA	NA	34555	56	34499	NA	0.483551	8.68e-15	TRUE	genitourinary	Lump or mass in breast
475.9	0.0497903	1.54016	1.63775	1.44257	4.17e-18	15830	282	15548	TRUE	0.0450289	1.51667	1.60492	1.42841	2.25e-20	24416	321	24095	TRUE	1.29044	8.8e-15	TRUE	respiratory	Postnasal drip
317	0.0592092	0.86467	0.98072	0.74862	0.0140559	20132	364	19768	FALSE	0.0256851	1.04976	1.1001	0.999414	0.0586875	27453	1466	25987	FALSE	1.16336	5.44e-14	TRUE	mental disorders	Alcohol-related disorders
244	0.0190986	1.11506	1.15249	1.07762	1.18e-08	21449	2812	18637	TRUE	0.0237887	1.02554	1.07217	0.978917	0.289026	33278	1806	31472	FALSE	0.874844	1.12e-13	TRUE	endocrine/metabolic	Hypothyroidism
244.4	0.0197131	1.12341	1.16205	1.08478	3.56e-09	21218	2581	18637	TRUE	0.0249265	1.02313	1.07199	0.974276	0.35891	33115	1643	31472	FALSE	0.871887	3.7e-13	TRUE	endocrine/metabolic	Hypothyroidism NOS
760	0.0165382	1.17419	1.20661	1.14178	2.74e-22	20852	3849	17003	TRUE	0.0145926	1.16476	1.19336	1.13616	1.44e-25	30974	4694	26280	TRUE	1.08215	1.1e-12	TRUE	symptoms	Back pain
300.12	0.057626	1.05457	1.16752	0.941624	0.356504	14714	303	14411	FALSE	0.0421607	1.4394	1.52203	1.35676	5.67e-18	23928	367	23561	TRUE	1.24482	1.32e-12	TRUE	mental disorders	Agorophobia, social phobia, and panic disorder
601.11	NA	NA	NA	NA	NA	23704	NA	NA	NA	0.069725	1.27087	1.40753	1.13421	0.000586338	28924	145	28779	FALSE	1.48115	2.01e-12	TRUE	genitourinary	Acute prostatitis
185	NA	NA	NA	NA	NA	23704	NA	NA	NA	0.0303828	0.963472	1.02302	0.903922	0.220668	30021	1242	28779	FALSE	1.18643	2.03e-12	TRUE	neoplasms	Cancer of prostate
604	NA	NA	NA	NA	NA	23692	NA	NA	NA	0.0596033	1.16943	1.28625	1.05261	0.00864075	27225	229	26996	FALSE	1.39743	2.38e-12	TRUE	genitourinary	Disorders of penis
626	0.0213357	1.16164	1.20346	1.11982	2.18e-12	17871	2230	15641	TRUE	NA	NA	NA	NA	NA	34950	16	34934	NA	0.232696	2.71e-12	TRUE	genitourinary	Disorders of menstruation and other abnormal bleeding from female genital tract
706.2	0.0447226	1.18141	1.26906	1.09375	0.000193346	21377	406	20971	FALSE	0.032393	1.22374	1.28723	1.16025	4.57e-10	32184	732	31452	TRUE	1.18725	3.17e-12	TRUE	dermatologic	Sebaceous cyst
796	NA	NA	NA	NA	NA	23704	NA	NA	NA	0.0447011	1.06235	1.14997	0.974739	0.176013	29248	469	28779	FALSE	1.28303	3.32e-12	TRUE	genitourinary	Elevated prostate specific antigen [PSA]
296.22	0.0227081	1.13585	1.18036	1.09135	2.03e-08	16390	1979	14411	TRUE	0.020311	1.26744	1.30724	1.22763	1.85e-31	25595	2034	23561	TRUE	1.11145	3.8e-12	TRUE	mental disorders	Major depressive disorder
292.3	0.0384728	1.3408	1.41621	1.26539	2.49e-14	20899	475	20424	TRUE	0.032919	1.27258	1.3371	1.20806	2.44e-13	29857	659	29198	TRUE	1.18495	5.2e-12	TRUE	mental disorders	Memory loss
350	0.0239022	1.34041	1.38726	1.29356	1.53e-34	22710	1325	21385	TRUE	0.0210091	1.16233	1.2035	1.12115	8.07e-13	33497	1946	31551	TRUE	1.116	6.52e-12	TRUE	neurological	Abnormal movement
613	0.0329185	1.13984	1.20436	1.07532	7.01e-05	22304	802	21502	FALSE	NA	NA	NA	NA	NA	34919	32	34887	NA	0.487841	7.42e-12	TRUE	genitourinary	Other nonmalignant breast conditions
317.1	0.0716523	0.892251	1.03269	0.751812	0.11158	20001	233	19768	FALSE	0.030343	1.05719	1.11667	0.997721	0.0668074	27007	1020	25987	FALSE	1.17619	9.14e-12	TRUE	mental disorders	Alcoholism
300.11	0.0358867	1.16184	1.23218	1.0915	2.91e-05	15106	695	14411	FALSE	0.0316092	1.37503	1.43699	1.31308	7.09e-24	24263	702	23561	TRUE	1.17155	9.41e-12	TRUE	mental disorders	Generalized anxiety disorder
173	0.027287	1.24334	1.29682	1.18986	1.44e-15	21845	1072	20773	TRUE	0.0223346	1.14636	1.19014	1.10259	9.61e-10	31616	1738	29878	TRUE	1.12322	9.48e-12	TRUE	neoplasms	Neoplasm of uncertain behavior of skin
562	0.0375817	1.11187	1.18553	1.03821	0.00477743	18968	648	18320	FALSE	0.0261976	1.14733	1.19868	1.09599	1.55e-07	28352	1264	27088	TRUE	1.14568	1.38e-11	TRUE	digestive	Diverticulosis and diverticulitis
174	0.0308902	1.09267	1.15322	1.03213	0.00411567	20967	972	19995	FALSE	NA	NA	NA	NA	NA	34771	20	34751	NA	0.373805	2.64e-11	TRUE	neoplasms	Breast cancer
313	0.0458959	1.23015	1.3201	1.14019	6.39e-06	23028	359	22669	TRUE	0.0341487	1.21966	1.28659	1.15272	6.07e-09	33485	643	32842	TRUE	1.1883	2.74e-11	TRUE	mental disorders	Pervasive developmental disorders
603	NA	NA	NA	NA	NA	23693	1	23692	NA	0.0644289	1.17587	1.30215	1.04959	0.0119205	27190	194	26996	FALSE	1.40088	6.28e-11	TRUE	genitourinary	Other disorders of testis
350.3	0.0486411	1.31449	1.40983	1.21916	1.89e-08	21690	305	21385	TRUE	0.0389765	1.29568	1.37207	1.21928	3.01e-11	32011	460	31551	TRUE	1.20981	6.49e-11	TRUE	neurological	Lack of coordination
804	0.0515097	1.20359	1.30455	1.10263	0.00032117	19861	294	19567	FALSE	0.0327552	1.13584	1.20004	1.07164	0.000100858	28660	776	27884	FALSE	1.17977	6.53e-11	TRUE	injuries & poisonings	Fracture of hand or wrist
690.1	0.0649143	1.28698	1.41421	1.15975	0.000101649	20406	172	20234	FALSE	0.0426952	1.24639	1.33008	1.16271	2.49e-07	31183	402	30781	TRUE	1.23735	6.6e-11	TRUE	dermatologic	Seborrheic dermatitis
743	0.0201558	1.20116	1.24066	1.16165	9.59e-20	22278	2214	20064	TRUE	0.0273962	1.04091	1.09461	0.987214	0.143317	33576	1304	32272	FALSE	0.874536	8.28e-11	TRUE	musculoskeletal	Osteoporosis, osteopenia and pathological fracture
690	0.0638389	1.29916	1.42428	1.17404	4.14e-05	20410	176	20234	FALSE	0.0426778	1.24487	1.32852	1.16123	2.86e-07	31184	403	30781	TRUE	1.23352	1.19e-10	TRUE	dermatologic	Erythematosquamous dermatosis
71	NA	NA	NA	NA	NA	19453	77	19376	NA	0.0380628	1.0764	1.15101	1.0018	0.0530705	29309	646	28663	FALSE	1.21157	1.89e-10	TRUE	infectious diseases	Human immunodeficiency virus [HIV] disease
562.1	0.0394893	1.13043	1.20783	1.05303	0.0019059	18890	570	18320	FALSE	0.0279211	1.14927	1.204	1.09454	6.26e-07	28190	1102	27088	TRUE	1.14591	2.09e-10	TRUE	digestive	Diverticulosis
798	0.0154552	1.18876	1.21905	1.15846	4.68e-29	20371	4999	15372	TRUE	0.0137459	1.17734	1.20429	1.1504	1.56e-32	30602	5557	25045	TRUE	1.0684	2.35e-10	TRUE	symptoms	Malaise and fatigue
401.1	0.0149567	1.01352	1.04284	0.984207	0.369177	22158	6011	16147	FALSE	0.0114425	0.980508	1.00294	0.958081	0.0853813	31839	12511	19328	FALSE	1.05725	3.17e-10	TRUE	circulatory system	Essential hypertension
110	0.0361299	1.13994	1.21076	1.06913	0.000288706	20983	659	20324	FALSE	0.0262991	1.14756	1.19911	1.09601	1.66e-07	32192	1227	30965	TRUE	1.13503	3.27e-10	TRUE	infectious diseases	Dermatophytosis / Dermatomycosis
871.2	0.0981463	0.978598	1.17096	0.786231	0.825534	21455	109	21346	FALSE	0.0501637	1.25372	1.35204	1.1554	6.56e-06	29612	281	29331	TRUE	1.27219	3.36e-10	TRUE	injuries & poisonings	Open wound of finger(s)
655	0.0300468	0.874128	0.93302	0.815236	7.56e-06	22665	1453	21212	TRUE	NA	NA	NA	NA	NA	35009	5	35004	NA	0.27357	5.15e-10	TRUE	pregnancy complications	Known or suspected fetal abnormality affecting management of mother
174.1	0.0314362	1.09556	1.15717	1.03394	0.00369421	20928	933	19995	FALSE	NA	NA	NA	NA	NA	34769	18	34751	NA	0.347626	5.21e-10	TRUE	neoplasms	Breast cancer [female]
71.1	NA	NA	NA	NA	NA	19449	73	19376	NA	0.0386801	1.07249	1.1483	0.996677	0.0704077	29292	629	28663	FALSE	1.20932	5.46e-10	TRUE	infectious diseases	HIV infection, symptomatic
478	0.0583216	1.51551	1.62982	1.4012	1.01e-12	15755	207	15548	TRUE	0.0541416	1.51844	1.62456	1.41233	1.21e-14	24315	220	24095	TRUE	1.27669	5.53e-10	TRUE	respiratory	Throat pain
174.11	0.0315141	1.09567	1.15743	1.0339	0.00374236	20923	928	19995	FALSE	NA	NA	NA	NA	NA	34769	18	34751	NA	0.348168	5.53e-10	TRUE	neoplasms	Malignant neoplasm of female breast
401	0.0149117	1.01138	1.04061	0.982158	0.44776	22230	6083	16147	FALSE	0.0114094	0.978355	1.00072	0.955993	0.0551172	32009	12681	19328	FALSE	1.05568	8.3e-10	TRUE	circulatory system	Hypertension
726.3	0.0636925	1.1681	1.29294	1.04326	0.0147078	17784	213	17571	FALSE	0.0417825	1.23075	1.31264	1.14885	6.73e-07	26553	450	26103	TRUE	1.21696	8.42e-10	TRUE	musculoskeletal	Bursitis
721	0.0275918	1.24726	1.30134	1.19318	1.17e-15	20274	1064	19210	TRUE	0.0235011	1.16178	1.20784	1.11572	1.76e-10	29595	1548	28047	TRUE	1.11576	8.89e-10	TRUE	musculoskeletal	Spondylosis and allied disorders
313.1	0.0498529	1.22456	1.32227	1.12684	4.83e-05	22974	305	22669	FALSE	0.0381015	1.24444	1.31912	1.16976	9.49e-09	33342	500	32842	TRUE	1.19178	1.01e-09	TRUE	mental disorders	Attention deficit hyperactivity disorder
338	0.0201312	1.07141	1.11087	1.03195	0.000611918	22149	2583	19566	FALSE	0.0161733	1.10474	1.13644	1.07304	7.32e-10	32287	3803	28484	TRUE	1.07783	1.41e-09	TRUE	neurological	Pain
706	0.0287537	1.17858	1.23493	1.12222	1.1e-08	21993	1022	20971	TRUE	0.0254645	1.23015	1.28006	1.18024	4.14e-16	32652	1200	31452	TRUE	1.12221	1.54e-09	TRUE	dermatologic	Diseases of sebaceous glands
455	0.0500744	1.15217	1.25031	1.05402	0.00467414	20201	333	19868	FALSE	0.0360999	1.19855	1.2693	1.12779	5.25e-07	28645	601	28044	TRUE	1.17898	2.13e-09	TRUE	circulatory system	Hemorrhoids
418	0.0168794	1.08404	1.11713	1.05096	1.75e-06	20655	4069	16586	TRUE	0.013613	1.06828	1.09496	1.0416	1.22e-06	29964	6399	23565	TRUE	1.06425	2.76e-09	TRUE	circulatory system	Nonspecific chest pain
601.12	NA	NA	NA	NA	NA	23704	NA	NA	NA	0.0826329	1.27104	1.433	1.10908	0.00370338	28882	103	28779	FALSE	1.4813	2.92e-09	TRUE	genitourinary	Chronic prostatitis
743.9	0.0264383	1.2264	1.27822	1.17458	1.17e-14	21243	1179	20064	TRUE	0.0421882	1.0458	1.12849	0.96311	0.288484	32804	532	32272	FALSE	0.83039	3.91e-09	TRUE	musculoskeletal	Osteopenia or other disorder of bone and cartilage
110.1	0.0374648	1.13632	1.20976	1.06289	0.000646809	20938	614	20324	FALSE	0.0272784	1.14146	1.19492	1.08799	1.23e-06	32111	1146	30965	TRUE	1.13094	4.03e-09	TRUE	infectious diseases	Dermatophytosis
792	0.0317982	1.03604	1.09837	0.973719	0.265471	20057	1010	19047	FALSE	NA	NA	NA	NA	NA	34794	3	34791	NA	0.300978	8.67e-09	TRUE	genitourinary	Abnormal Papanicolaou smear of cervix and cervical HPV
722	0.0246159	1.1617	1.20995	1.11345	1.14e-09	20713	1503	19210	TRUE	0.0199254	1.10853	1.14758	1.06947	2.33e-07	30435	2388	28047	TRUE	1.09112	1.14e-08	TRUE	musculoskeletal	Intervertebral disc disorders
464	0.0222809	1.23616	1.27983	1.19249	1.81e-21	17054	1887	15167	TRUE	0.0212339	1.24863	1.29024	1.20701	1.36e-25	26748	1885	24863	TRUE	1.09473	1.35e-08	TRUE	respiratory	Acute sinusitis
792.1	0.0330029	1.02172	1.08641	0.957038	0.514924	20003	956	19047	FALSE	NA	NA	NA	NA	NA	34794	3	34791	NA	0.305887	1.37e-08	TRUE	genitourinary	Papanicolaou smear of cervix or vagina with atypical squamous cells
619	0.0312855	1.06753	1.12885	1.00621	0.0367268	21733	977	20756	FALSE	NA	NA	NA	NA	NA	35010	6	35004	NA	0.306572	1.46e-08	TRUE	genitourinary	Noninflammatory female genital disorders
208	0.0367544	1.17496	1.247	1.10292	1.15e-05	22357	609	21748	FALSE	0.0256742	1.06875	1.11908	1.01843	0.00959961	32150	1461	30689	FALSE	1.1181	2.13e-08	TRUE	neoplasms	Benign neoplasm of colon
627	0.0210487	1.23537	1.27663	1.19412	9.96e-24	17749	2108	15641	TRUE	NA	NA	NA	NA	NA	34945	11	34934	NA	0.192958	2.13e-08	TRUE	genitourinary	Menopausal and postmenopausal disorders
592.1	0.0405856	1.036	1.11554	0.956448	0.383586	17660	609	17051	FALSE	0.0710828	0.994174	1.1335	0.854852	0.934486	29892	203	29689	FALSE	0.741955	2.21e-08	TRUE	genitourinary	Cystitis
721.1	0.0282227	1.24771	1.30302	1.19239	4.45e-15	20223	1013	19210	TRUE	0.0244598	1.15819	1.20614	1.11025	1.92e-09	29475	1428	28047	TRUE	1.10841	3.1e-08	TRUE	musculoskeletal	Spondylosis without myelopathy
145.2	NA	NA	NA	NA	NA	23468	27	23441	NA	0.0699411	1.26768	1.40477	1.1306	0.000695579	34245	142	34103	FALSE	1.34768	4.3e-08	TRUE	neoplasms	Cancer of tongue
304	0.0335395	1.1666	1.23234	1.10086	4.34e-06	15209	798	14411	TRUE	0.0304354	1.30139	1.36104	1.24174	4.91e-18	24376	815	23561	TRUE	1.13072	5.65e-08	TRUE	mental disorders	Adjustment reaction
722.1	0.0481896	1.16437	1.25883	1.06992	0.00158844	19574	364	19210	FALSE	0.0332803	1.13324	1.19847	1.06801	0.000171031	28822	775	28047	FALSE	1.1484	6.73e-08	TRUE	musculoskeletal	Displacement of intervertebral disc
296.1	0.0340597	1.12661	1.19337	1.05986	0.000464837	15225	814	14411	FALSE	0.0277987	1.20773	1.26221	1.15324	1.12e-11	24661	1100	23561	TRUE	1.12058	6.86e-08	TRUE	mental disorders	Bipolar
726.2	NA	NA	NA	NA	NA	17640	69	17571	NA	0.0724805	1.4499	1.59196	1.30783	2.97e-07	26223	120	26103	TRUE	1.33478	7.68e-08	TRUE	musculoskeletal	Synoviopathy
195.3	NA	NA	NA	NA	NA	20295	73	20222	NA	0.048717	1.12725	1.22274	1.03177	0.0139433	29658	352	29306	FALSE	1.22634	9.06e-08	TRUE	neoplasms	Malignant neoplasm of head, face, and neck
350.1	0.0355394	1.52718	1.59684	1.45752	9.98e-33	21893	508	21385	TRUE	0.0338073	1.23742	1.30368	1.17116	2.95e-10	32205	654	31551	TRUE	1.14493	9.34e-08	TRUE	neurological	Abnormal involuntary movements
687.4	0.0280498	1.23986	1.29484	1.18488	1.79e-14	19746	1058	18688	TRUE	0.0260854	1.23245	1.28357	1.18132	1.13e-15	29755	1160	28595	TRUE	1.1092	1.13e-07	TRUE	dermatologic	Disturbance of skin sensation
736.2	NA	NA	NA	NA	NA	20800	47	20753	NA	0.0772892	1.42941	1.5809	1.27793	3.79e-06	31355	103	31252	TRUE	1.35581	1.29e-07	TRUE	musculoskeletal	Acquired deformities of finger
302	NA	NA	NA	NA	NA	14478	67	14411	NA	0.061487	1.2814	1.40192	1.16089	5.51e-05	23757	196	23561	FALSE	1.28044	1.79e-07	TRUE	mental disorders	Sexual and gender identity disorders
603.1	NA	NA	NA	NA	NA	23693	1	23692	NA	0.0784917	1.16059	1.31444	1.00675	0.0577753	27129	133	26996	FALSE	1.38509	2.15e-07	TRUE	genitourinary	Hydrocele
338.2	0.0248326	1.09867	1.14734	1.05	0.00015098	21119	1553	19566	FALSE	0.0212397	1.15656	1.19819	1.11493	7.49e-12	30405	1921	28484	TRUE	1.08679	2.28e-07	TRUE	neurological	Chronic pain
764	0.0392257	1.18199	1.25887	1.10511	2.02e-05	21332	533	20799	FALSE	0.0336185	1.23921	1.3051	1.17332	1.77e-10	31580	662	30918	TRUE	1.13885	2.42e-07	TRUE	symptoms	Sciatica
627.2	0.0253452	1.25122	1.30089	1.20154	9.35e-19	16991	1350	15641	TRUE	NA	NA	NA	NA	NA	34943	9	34934	NA	0.219966	2.55e-07	TRUE	genitourinary	Symptomatic menopause
386.9	0.0228759	1.2132	1.25803	1.16836	2.96e-17	21630	1648	19982	TRUE	0.0216736	1.21246	1.25494	1.16998	6.19e-19	32429	1724	30705	TRUE	1.08709	2.69e-07	TRUE	sense organs	Dizziness and giddiness (Light-headedness and vertigo)
316	0.0374116	0.867831	0.941158	0.794505	0.000151168	20693	925	19768	FALSE	0.0236652	1.07074	1.11712	1.02435	0.00387537	27675	1688	25987	FALSE	1.09748	3.31e-07	TRUE	mental disorders	Substance addiction and disorders
250.4	0.0398968	1.009	1.0872	0.930806	0.822241	20376	632	19744	FALSE	0.0270184	1.08566	1.13861	1.0327	0.00235112	28167	1235	26932	FALSE	1.11195	3.38e-07	TRUE	endocrine/metabolic	Abnormal glucose
592	0.0393101	1.06067	1.13772	0.983625	0.134023	17677	626	17051	FALSE	0.0624762	1.02058	1.14303	0.898128	0.744366	29940	251	29689	FALSE	0.787888	3.56e-07	TRUE	genitourinary	Cystitis and urethritis
704	0.0426843	1.20589	1.28956	1.12223	1.15e-05	22017	435	21582	FALSE	0.0376155	1.28736	1.36109	1.21364	1.88e-11	33253	496	32757	TRUE	1.15026	5.02e-07	TRUE	dermatologic	Diseases of hair and hair follicles
741.3	0.0428319	1.2354	1.31935	1.15145	8e-07	20332	430	19902	TRUE	0.0372318	1.24904	1.32201	1.17606	2.33e-09	29598	540	29058	TRUE	1.15037	5.17e-07	TRUE	musculoskeletal	Difficulty in walking
465.2	0.0238215	1.18996	1.23665	1.14327	2.85e-13	16873	1706	15167	TRUE	0.0231278	1.27753	1.32286	1.2322	3.31e-26	26374	1511	24863	TRUE	1.08949	6.42e-07	TRUE	respiratory	Acute pharyngitis
216	0.0289436	1.27862	1.33535	1.22189	2.04e-17	21758	919	20839	TRUE	0.0268511	1.1966	1.24923	1.14398	2.32e-11	32498	1116	31382	TRUE	1.10571	6.8e-07	TRUE	neoplasms	Benign neoplasm of skin
655.1	0.0419763	0.970937	1.05321	0.888664	0.48229	21810	598	21212	FALSE	NA	NA	NA	NA	NA	35009	5	35004	NA	0.355088	7.08e-07	TRUE	pregnancy complications	Abnormality in fetal heart rate or rhythm
613.5	0.0467114	1.14242	1.23397	1.05086	0.00436648	21890	388	21502	FALSE	NA	NA	NA	NA	NA	34908	21	34887	NA	0.5244	1.14e-06	TRUE	genitourinary	Mastodynia
599.4	0.0334476	1.1563	1.22186	1.09074	1.41e-05	18578	784	17794	FALSE	0.0490836	0.979874	1.07608	0.88367	0.678711	28919	450	28469	FALSE	0.834161	1.17e-06	TRUE	genitourinary	Urinary incontinence
110.11	0.0409349	1.13515	1.21539	1.05492	0.00195615	20836	512	20324	FALSE	0.0308184	1.14219	1.20259	1.08178	1.6e-05	31853	888	30965	FALSE	1.1214	1.18e-06	TRUE	infectious diseases	Dermatophytosis of nail
512.9	0.0224782	1.09886	1.14292	1.05481	2.74e-05	16364	2184	14180	FALSE	0.0176571	1.05827	1.09288	1.02366	0.00133865	23795	3725	20070	FALSE	1.06832	1.28e-06	TRUE	respiratory	Other dyspnea
250.42	0.0453257	1.01663	1.10547	0.927796	0.71587	20224	480	19744	FALSE	0.0301811	1.08866	1.14781	1.0295	0.0048855	27907	975	26932	FALSE	1.11912	1.3e-06	TRUE	endocrine/metabolic	Other abnormal glucose
765	0.0416628	1.33144	1.4131	1.24978	6.38e-12	21206	407	20799	TRUE	0.0355712	1.18675	1.25647	1.11703	1.48e-06	31545	627	30918	TRUE	1.13911	1.41e-06	TRUE	symptoms	Cervical radiculitis
368.2	0.0711667	1.13629	1.27578	0.996803	0.0725993	22016	165	21851	FALSE	0.0497777	1.24097	1.33853	1.1434	1.44e-05	32827	293	32534	FALSE	1.19764	1.68e-06	TRUE	sense organs	Diplopia and disorders of binocular vision
614	0.0308731	1.04949	1.11	0.988981	0.117661	21462	1032	20430	FALSE	NA	NA	NA	NA	NA	35022	8	35014	NA	0.245171	1.71e-06	TRUE	genitourinary	Inflammatory diseases of female pelvic organs
149.1	NA	NA	NA	NA	NA	23463	22	23441	NA	0.0661232	1.15499	1.28459	1.02539	0.0293181	34284	181	34103	FALSE	1.28285	1.81e-06	TRUE	neoplasms	Cancer of oropharynx
722.6	0.0267367	1.19329	1.24569	1.14089	3.86e-11	20418	1208	19210	TRUE	0.0228818	1.12297	1.16782	1.07812	4.01e-07	29777	1730	28047	TRUE	1.08631	2.14e-06	TRUE	musculoskeletal	Degeneration of intervertebral disc
871	0.0482039	1.04108	1.13556	0.946596	0.403667	21759	413	21346	FALSE	0.0293473	1.04258	1.1001	0.985057	0.155381	30449	1118	29331	FALSE	1.11434	2.15e-06	TRUE	injuries & poisonings	Open wounds of extremities
727.4	0.0602175	1.35853	1.47656	1.24051	3.61e-07	17767	196	17571	TRUE	0.0578481	1.45185	1.56523	1.33847	1.15e-10	26292	189	26103	TRUE	1.2183	2.21e-06	TRUE	musculoskeletal	Ganglion and cyst of synovium, tendon, and bursa
594.3	0.0710307	1.11655	1.25577	0.977327	0.120656	22542	167	22375	FALSE	0.0443909	1.14306	1.23007	1.05606	0.00259438	32675	412	32263	FALSE	1.17566	2.27e-06	TRUE	genitourinary	Calculus of ureter
145	NA	NA	NA	NA	NA	23499	58	23441	NA	0.0562696	1.14185	1.25214	1.03156	0.0184013	34358	255	34103	FALSE	1.23072	2.35e-06	TRUE	neoplasms	Cancer of mouth
241	0.0298168	1.2196	1.27804	1.16116	2.77e-11	19555	918	18637	TRUE	0.0466924	1.11331	1.20483	1.0218	0.021511	31862	390	31472	FALSE	0.850579	2.68e-06	TRUE	endocrine/metabolic	Nontoxic nodular goiter
625	0.0315519	1.10394	1.16578	1.0421	0.00172364	21033	919	20114	FALSE	NA	NA	NA	NA	NA	34951	6	34945	NA	0.253319	2.97e-06	TRUE	genitourinary	Pain and other symptoms associated with female genital organs
351	0.0268492	1.23819	1.29081	1.18556	1.76e-15	21666	1120	20546	TRUE	0.02455	1.17044	1.21856	1.12232	1.45e-10	32387	1380	31007	TRUE	1.09035	3.12e-06	TRUE	neurological	Other peripheral nerve disorders
687.1	0.0263571	1.22047	1.27213	1.16881	4.06e-14	19925	1237	18688	TRUE	0.0244722	1.19491	1.24287	1.14694	3.43e-13	29985	1390	28595	TRUE	1.08964	3.23e-06	TRUE	dermatologic	Rash and other nonspecific skin eruption
523.1	0.0547485	1.25162	1.35893	1.14431	4.14e-05	21798	247	21551	FALSE	0.0480571	1.32013	1.41432	1.22594	7.51e-09	32543	292	32251	TRUE	1.179	3.38e-06	TRUE	digestive	Gingivitis
90	NA	NA	NA	NA	NA	23637	60	23577	NA	0.0625866	1.20966	1.33233	1.08699	0.00235627	34871	189	34682	FALSE	1.25125	3.49e-06	TRUE	infectious diseases	Sexually transmitted infections (not HIV or hepatitis)
565	0.0543758	1.04072	1.1473	0.934142	0.462954	21508	324	21184	FALSE	0.0368171	1.14408	1.21625	1.07192	0.000256166	31697	610	31087	FALSE	1.13952	3.66e-06	TRUE	digestive	Anal and rectal conditions
720	0.0351768	1.18593	1.25488	1.11699	1.25e-06	19890	680	19210	TRUE	0.027068	1.09333	1.14638	1.04027	0.000979598	29312	1265	28047	FALSE	1.10131	3.7e-06	TRUE	musculoskeletal	Spinal stenosis
578.2	0.0442841	1.09707	1.18387	1.01027	0.0364341	20469	461	20008	FALSE	0.0322142	1.12999	1.19313	1.06685	0.000148417	30411	823	29588	FALSE	1.12091	3.78e-06	TRUE	digestive	Blood in stool
743.11	0.0267603	1.22443	1.27688	1.17198	3.84e-14	21215	1151	20064	TRUE	0.0398067	1.10807	1.18609	1.03005	0.0099391	32815	543	32272	FALSE	0.872554	3.82e-06	TRUE	musculoskeletal	Osteoporosis NOS
743.1	0.0250405	1.21363	1.26271	1.16455	1.06e-14	21409	1345	20064	TRUE	0.0352154	1.09261	1.16163	1.02359	0.0119029	32986	714	32272	FALSE	0.88587	3.89e-06	TRUE	musculoskeletal	Osteoporosis
938	0.0564976	1.18907	1.2998	1.07833	0.00217595	19073	256	18817	FALSE	0.0387133	1.13482	1.21069	1.05894	0.00108749	29577	573	29004	FALSE	1.14772	3.98e-06	TRUE	dermatologic	Dermatitis due to solar radiation
356	0.0439416	1.12276	1.20889	1.03663	0.00841136	22413	445	21968	FALSE	0.032112	1.11679	1.17973	1.05385	0.000582294	32765	835	31930	FALSE	1.12044	4e-06	TRUE	neurological	Hereditary and idiopathic peripheral neuropathy
840	0.0265388	1.20594	1.25796	1.15393	1.71e-12	20827	1196	19631	TRUE	0.0223239	1.10023	1.14398	1.05647	1.88e-05	30922	1883	29039	FALSE	1.08199	4.19e-06	TRUE	injuries & poisonings	Sprains and strains
523	0.0500552	1.24273	1.34084	1.14462	1.42e-05	21850	299	21551	FALSE	0.0428736	1.2579	1.34193	1.17387	8.72e-08	32642	391	32251	TRUE	1.15846	4.42e-06	TRUE	digestive	Gingival and periodontal diseases
963.1	0.0815045	0.968603	1.12835	0.808854	0.695508	19701	163	19538	FALSE	0.0494904	1.21523	1.31223	1.11823	8.19e-05	29456	305	29151	FALSE	1.18709	5.14e-06	TRUE	injuries & poisonings	Antineoplastic and immunosuppressive drugs causing adverse effects
611.1	0.0337409	1.12061	1.18675	1.05448	0.000738106	20316	802	19514	FALSE	NA	NA	NA	NA	NA	34502	3	34499	NA	0.263731	5.78e-06	TRUE	genitourinary	Abnormal mammogram
149	NA	NA	NA	NA	NA	23516	75	23441	NA	0.0454731	1.05206	1.14118	0.96293	0.264429	34552	449	34103	FALSE	1.17628	5.98e-06	TRUE	neoplasms	Cancer of larynx, pharynx, nasal cavities
433.2	0.0467768	1.07042	1.16211	0.978742	0.145699	21841	422	21419	FALSE	0.0318749	1.09134	1.15382	1.02887	0.00610339	31371	877	30494	FALSE	1.1175	6.25e-06	TRUE	circulatory system	Occlusion of cerebral arteries
241.2	0.0355695	1.22931	1.29903	1.1596	6.46e-09	19263	626	18637	TRUE	0.0614366	1.09789	1.2183	0.977472	0.128491	31701	229	31472	FALSE	0.814786	6.29e-06	TRUE	endocrine/metabolic	Nontoxic multinodular goiter
300.3	0.0737037	1.43447	1.57893	1.29001	9.82e-07	14533	122	14411	TRUE	0.0631257	1.37996	1.50368	1.25623	3.36e-07	23730	169	23561	TRUE	1.23506	6.62e-06	TRUE	mental disorders	Obsessive-compulsive disorders
272.12	0.0970477	1.06521	1.25542	0.874996	0.515089	17928	100	17828	FALSE	0.0516472	1.10179	1.20301	1.00056	0.0605426	22661	331	22330	FALSE	1.19728	7.77e-06	FALSE	endocrine/metabolic	Hyperglyceridemia
592.11	0.0532944	1.05751	1.16196	0.953051	0.294101	17387	336	17051	FALSE	NA	NA	NA	NA	NA	29785	96	29689	NA	0.698891	7.94e-06	FALSE	genitourinary	Acute cystitis
790.6	0.0624942	0.99417	1.11666	0.871682	0.925463	23258	263	22995	FALSE	0.0404383	1.15453	1.23379	1.07527	0.000380372	34261	492	33769	FALSE	1.14606	1.04e-05	FALSE	symptoms	Other abnormal blood chemistry
297.1	0.0590819	1.08401	1.19981	0.968208	0.172152	14686	275	14411	FALSE	0.0413272	1.18815	1.26915	1.10715	3.03e-05	24054	493	23561	FALSE	1.14963	1.06e-05	FALSE	mental disorders	Suicidal ideation
338.1	0.0260162	1.02585	1.07685	0.974863	0.326512	21134	1568	19566	FALSE	0.0199608	1.08027	1.1194	1.04115	0.000109608	30942	2458	28484	FALSE	1.06913	1.3e-05	FALSE	neurological	Acute pain
599.3	0.0241796	1.17373	1.22112	1.12633	3.48e-11	19341	1547	17794	TRUE	0.0356374	1.22675	1.2966	1.1569	9.77e-09	29064	595	28469	TRUE	0.893943	1.36e-05	FALSE	genitourinary	Dysuria
195	0.0516637	0.992025	1.09329	0.890765	0.876842	20618	396	20222	FALSE	0.0317193	1.07106	1.13323	1.00889	0.0304366	30228	922	29306	FALSE	1.11266	1.41e-05	FALSE	neoplasms	Cancer, suspected or other
278.11	0.0298904	0.959186	1.01777	0.900601	0.163292	19642	1291	18351	FALSE	0.0312622	0.985728	1.047	0.924454	0.645642	30016	1093	28923	FALSE	0.901725	1.5e-05	FALSE	endocrine/metabolic	Morbid obesity
594.1	0.0446438	0.958693	1.04619	0.871191	0.344703	22925	550	22375	FALSE	0.028301	1.06753	1.123	1.01206	0.020939	33423	1160	32263	FALSE	1.0992	1.54e-05	FALSE	genitourinary	Calculus of kidney
747.1	0.0476298	1.04221	1.13557	0.948858	0.385354	23400	419	22981	FALSE	0.0303354	1.05786	1.11732	0.9984	0.0637203	34377	1018	33359	FALSE	1.10686	1.62e-05	FALSE	congenital anomalies	Cardiac congenital anomalies
763	0.0335257	1.14891	1.21462	1.0832	3.46e-05	21568	769	20799	FALSE	0.0282869	1.1507	1.20614	1.09526	6.97e-07	31974	1056	30918	TRUE	1.09658	1.79e-05	FALSE	symptoms	Thoracic or lumbosacral neuritis or radiculitis, unspecified
963	0.0799179	0.964168	1.12081	0.807529	0.647968	19709	171	19538	FALSE	0.0493161	1.20196	1.29862	1.1053	0.000191434	29463	312	29151	FALSE	1.17409	1.88e-05	FALSE	injuries & poisonings	Poisoning by primarily systemic agents
433.21	0.0479051	1.0703	1.1642	0.97641	0.156108	21821	402	21419	FALSE	0.0325644	1.08367	1.1475	1.01984	0.0136061	31343	849	30494	FALSE	1.11361	1.88e-05	FALSE	circulatory system	Cerebral artery occlusion, with cerebral infarction
333	0.0432075	1.15542	1.24011	1.07073	0.000827234	20135	449	19686	FALSE	0.0349538	1.165	1.23351	1.09649	1.25e-05	29118	656	28462	FALSE	1.11968	2e-05	FALSE	neurological	Extrapyramidal disease and abnormal movement disorders
110.13	NA	NA	NA	NA	NA	20397	73	20324	NA	0.0671596	1.27079	1.40243	1.13916	0.000359389	31121	156	30965	FALSE	1.24212	2.12e-05	FALSE	infectious diseases	Dermatophytosis of the body
728.7	0.0435188	1.29339	1.37868	1.20809	3.39e-09	17975	404	17571	TRUE	0.0410346	1.26886	1.34929	1.18843	6.52e-09	26550	447	26103	TRUE	1.13894	2.19e-05	FALSE	musculoskeletal	Fasciitis
350.2	0.0327205	1.22685	1.29099	1.16272	4.14e-10	22138	753	21385	TRUE	0.0268904	1.10132	1.15403	1.04862	0.000331753	32807	1256	31551	FALSE	1.09114	2.39e-05	FALSE	neurological	Abnormality of gait
327.41	0.0636346	1.32284	1.44757	1.19812	1.1e-05	19504	174	19330	FALSE	0.0587376	1.35822	1.47335	1.2431	1.86e-07	27443	192	27251	TRUE	1.19916	2.47e-05	FALSE	neurological	Organic or persistent insomnia
938.2	0.0580564	1.19692	1.31071	1.08313	0.00196062	19057	240	18817	FALSE	0.0399479	1.11996	1.19826	1.04166	0.00456779	29553	549	29004	FALSE	1.13912	2.47e-05	FALSE	dermatologic	Chronic dermatitis due to solar radiation
594	0.0419692	0.96148	1.04374	0.87922	0.349289	22996	621	22375	FALSE	0.0267701	1.0538	1.10627	1.00133	0.0503065	33595	1332	32263	FALSE	1.09059	2.88e-05	FALSE	genitourinary	Urinary calculus
279	0.0455258	1.07422	1.16345	0.984992	0.115795	22789	441	22348	FALSE	0.0339371	1.13652	1.20304	1.07001	0.000162676	33712	725	32987	FALSE	1.11429	2.98e-05	FALSE	endocrine/metabolic	Disorders involving the immune mechanism
709	0.0459337	1.14766	1.23769	1.05763	0.00271412	20356	405	19951	FALSE	0.0880585	1.02718	1.19977	0.85458	0.760759	30756	127	30629	FALSE	0.760627	3.19e-05	FALSE	dermatologic	Diffuse diseases of connective tissue
180	0.044998	0.976069	1.06426	0.887873	0.590372	19591	544	19047	FALSE	NA	NA	NA	NA	NA	34792	1	34791	NA	0.294538	3.21e-05	FALSE	neoplasms	Cervical cancer and dysplasia
578	0.0329347	1.04229	1.10684	0.977735	0.208546	20933	925	20008	FALSE	0.0240199	1.07386	1.12094	1.02678	0.00300881	31244	1656	29588	FALSE	1.07997	3.24e-05	FALSE	digestive	Gastrointestinal hemorrhage
562.2	0.072022	1.08845	1.22961	0.947285	0.239289	18497	177	18320	FALSE	0.0502264	1.2076	1.30604	1.10916	0.000172854	27393	305	27088	FALSE	1.17144	3.41e-05	FALSE	digestive	Diverticulitis
532	0.0289991	1.165	1.22184	1.10816	1.39e-07	18334	1101	17233	TRUE	0.0238095	1.08983	1.1365	1.04316	0.000302719	26737	1749	24988	FALSE	1.07876	3.52e-05	FALSE	digestive	Dysphagia
696.41	0.0593302	1.20536	1.32164	1.08907	0.00164356	19683	225	19458	FALSE	0.0441516	1.1766	1.26314	1.09007	0.000230048	30585	407	30178	FALSE	1.14928	3.65e-05	FALSE	dermatologic	Psoriasis vulgaris
512.7	0.019708	1.07793	1.11656	1.03931	0.000140165	17282	3102	14180	FALSE	0.0157651	1.0437	1.0746	1.0128	0.00666094	25128	5058	20070	FALSE	1.05149	3.8e-05	FALSE	respiratory	Shortness of breath
401.2	0.0309232	0.9744	1.03501	0.91379	0.401672	17312	1165	16147	FALSE	0.0206304	0.979917	1.02035	0.939481	0.325423	22018	2690	19328	FALSE	1.06821	3.92e-05	FALSE	circulatory system	Hypertensive heart and/or renal disease
743.12	0.0470407	1.20085	1.29305	1.10865	9.99e-05	20427	363	20064	FALSE	NA	NA	NA	NA	NA	32369	97	32272	NA	0.747695	4.22e-05	FALSE	musculoskeletal	Senile osteoporosis
110.12	NA	NA	NA	NA	NA	20384	60	20324	NA	0.0607801	1.14988	1.26901	1.03076	0.0215722	31185	220	30965	FALSE	1.21388	4.23e-05	FALSE	infectious diseases	Althete's foot
624.9	0.043235	1.09861	1.18335	1.01386	0.0296214	20595	481	20114	FALSE	NA	NA	NA	NA	NA	34975	30	34945	NA	0.301816	4.6e-05	FALSE	genitourinary	stress incontinence, female
689	0.0489671	1.16099	1.25696	1.06501	0.00230046	22740	341	22399	FALSE	0.0405252	1.20415	1.28358	1.12472	4.56e-06	33498	465	33033	TRUE	1.13254	4.61e-05	FALSE	dermatologic	Disorder of skin and subcutaneous tissue NOS
411.3	0.0498101	0.973166	1.07079	0.875538	0.585004	21090	427	20663	FALSE	0.0276909	0.984789	1.03906	0.930515	0.579898	28032	1366	26666	FALSE	1.09223	4.7e-05	FALSE	circulatory system	Angina pectoris
747	0.0443008	1.04737	1.13419	0.960536	0.296196	23463	482	22981	FALSE	0.0293386	1.05445	1.11195	0.996943	0.0707555	34456	1097	33359	FALSE	1.09693	4.76e-05	FALSE	congenital anomalies	Cardiac and circulatory congenital anomalies
357	0.0482859	1.02456	1.1192	0.929917	0.61536	22392	424	21968	FALSE	0.034425	1.12611	1.19359	1.05864	0.000560186	32644	714	31930	FALSE	1.11248	5.18e-05	FALSE	neurological	Inflammatory and toxic neuropathy
695.4	0.0516156	1.14962	1.25078	1.04845	0.00690685	20267	318	19949	FALSE	NA	NA	NA	NA	NA	30608	86	30522	NA	0.714804	5.46e-05	FALSE	dermatologic	Lupus (localized and systemic)
297	0.0558663	1.07222	1.18172	0.962724	0.211955	14725	314	14411	FALSE	0.0388203	1.14808	1.22416	1.07199	0.000374985	24154	593	23561	FALSE	1.12796	5.63e-05	FALSE	mental disorders	Suicidal ideation or attempt
695.42	0.0526612	1.14516	1.24837	1.04194	0.0100584	20256	307	19949	FALSE	NA	NA	NA	NA	NA	30589	67	30522	NA	0.695528	5.79e-05	FALSE	dermatologic	Systemic lupus erythematosus
473.3	0.0758206	1.44384	1.59245	1.29523	1.27e-06	15676	128	15548	TRUE	0.0679042	1.38417	1.51726	1.25108	1.69e-06	24250	155	24095	TRUE	1.22494	6.08e-05	FALSE	respiratory	Paralysis/spasm of vocal cords or larynx
70	0.0785871	0.779554	0.933584	0.625523	0.00153022	19649	273	19376	FALSE	0.033615	1.02966	1.09555	0.963774	0.384569	29566	903	28663	FALSE	1.11119	6.22e-05	FALSE	infectious diseases	Viral hepatitis
386	0.0400081	1.26497	1.34339	1.18655	4.23e-09	20457	475	19982	TRUE	0.0383682	1.27059	1.34579	1.19539	4.33e-10	31195	490	30705	TRUE	1.12019	6.52e-05	FALSE	sense organs	Vertiginous syndromes and other disorders of vestibular system
381.1	0.0406367	1.12449	1.20414	1.04484	0.00388541	20555	544	20011	FALSE	0.0354365	1.22771	1.29716	1.15825	7.08e-09	31244	615	30629	TRUE	1.11162	6.79e-05	FALSE	sense organs	Otitis media
180.3	0.0476843	0.998417	1.09188	0.904956	0.973497	19511	464	19047	FALSE	NA	NA	NA	NA	NA	34792	1	34791	NA	0.308674	6.79e-05	FALSE	neoplasms	Cervical intraepithelial neoplasia [CIN] [Cervical dysplasia]
618	0.0448198	1.03068	1.11853	0.942834	0.500152	23415	485	22930	FALSE	NA	NA	NA	NA	NA	35032	3	35029	NA	0.310953	7.53e-05	FALSE	genitourinary	Genital prolapse
442	0.0696909	1.03966	1.17626	0.90307	0.576742	21716	194	21522	FALSE	0.036698	1.01755	1.08948	0.945625	0.635378	30926	732	30194	FALSE	1.12061	7.61e-05	FALSE	circulatory system	Other aneurysm
714	0.0334545	1.10291	1.16848	1.03734	0.00341129	21437	819	20618	FALSE	0.0439941	1.01285	1.09908	0.926624	0.771597	31861	520	31341	FALSE	0.876745	7.89e-05	FALSE	musculoskeletal	Rheumatoid arthritis and other inflammatory polyarthropathies
256	0.0427792	1.1293	1.21314	1.04545	0.00447743	21430	467	20963	FALSE	NA	NA	NA	NA	NA	31394	6	31388	NA	0.316054	9.15e-05	FALSE	endocrine/metabolic	Ovarian dysfunction
292	0.0246957	1.13891	1.18732	1.09051	1.39e-07	21913	1489	20424	TRUE	0.0200486	1.05469	1.09399	1.0154	0.0079071	31700	2502	29198	FALSE	1.06219	9.4e-05	FALSE	mental disorders	Neurological disorders
433.6	0.0707616	1.11093	1.24963	0.972241	0.137094	21591	172	21419	FALSE	0.0500278	1.17466	1.27271	1.0766	0.00129201	30805	311	30494	FALSE	1.16053	9.45e-05	FALSE	circulatory system	Acute, but ill-defined cerebrovascular disease
214	0.0724937	1.15107	1.29316	1.00899	0.0522819	23305	155	23150	FALSE	0.0530151	1.20461	1.30852	1.1007	0.00044579	34253	267	33986	FALSE	1.1699	9.56e-05	FALSE	neoplasms	Lipoma
442.1	0.082508	1.09061	1.25232	0.928893	0.293146	21650	128	21522	FALSE	0.041398	1.01962	1.10076	0.938478	0.638862	30764	570	30194	FALSE	1.13488	0.000101556	FALSE	circulatory system	Aortic aneurysm
704.8	0.0898186	1.13338	1.30943	0.957339	0.163318	21687	105	21582	FALSE	0.0536909	1.13735	1.24258	1.03211	0.0165293	33044	287	32757	FALSE	1.17501	0.000104661	FALSE	dermatologic	Other specified diseases of hair and hair follicles
195.1	0.075271	0.931625	1.07916	0.784094	0.346738	20429	207	20222	FALSE	0.0430402	1.10743	1.19179	1.02307	0.0177485	29772	466	29306	FALSE	1.13679	0.0001144	FALSE	neoplasms	Malignant neoplasm, other
228.1	0.069512	1.23468	1.37093	1.09844	0.00242329	23204	154	23050	FALSE	0.0585657	1.29576	1.41055	1.18097	9.68e-06	34269	199	34070	FALSE	1.18198	0.000119601	FALSE	neoplasms	Hemangioma of skin and subcutaneous tissue
872	NA	NA	NA	NA	NA	21379	33	21346	NA	0.0738949	1.15074	1.29557	1.00591	0.0574247	29476	145	29331	FALSE	1.24761	0.000126233	FALSE	injuries & poisonings	Traumatic amputation
279.1	0.0481321	1.11269	1.20702	1.01835	0.0265275	22721	373	22348	FALSE	0.0370597	1.14051	1.21315	1.06787	0.000388637	33589	602	32987	FALSE	1.11447	0.000126633	FALSE	endocrine/metabolic	Immunity deficiency
907	NA	NA	NA	NA	NA	23581	79	23502	NA	0.0536001	1.08622	1.19127	0.981162	0.122844	34568	305	34263	FALSE	1.1738	0.000131935	FALSE	injuries & poisonings	Injuries to the nervous system
295	0.0461155	1.26897	1.35936	1.17859	2.4e-07	14775	364	14411	TRUE	0.0368799	1.13315	1.20543	1.06086	0.000700676	24235	674	23561	FALSE	1.1145	0.00013679	FALSE	mental disorders	Schizophrenia and other psychotic disorders
528.1	0.0758853	1.04198	1.19071	0.89324	0.587923	22525	166	22359	FALSE	0.0525945	1.20776	1.31084	1.10467	0.000331812	33452	272	33180	FALSE	1.16302	0.000150606	FALSE	digestive	Stomatitis and mucositis
634	0.0564281	0.876404	0.987003	0.765805	0.0193878	21523	396	21127	FALSE	NA	NA	NA	NA	NA	35014	1	35013	NA	0.327108	0.00015297	FALSE	pregnancy complications	Miscarriage; stillbirth
736	0.0743101	1.43807	1.58372	1.29242	1.01e-06	20870	117	20753	TRUE	0.0629362	1.27915	1.40251	1.1558	9.16e-05	31428	176	31252	FALSE	1.19514	0.000155232	FALSE	musculoskeletal	Other acquired deformities of limbs
350.6	NA	NA	NA	NA	NA	21421	36	21385	NA	NA	NA	NA	NA	NA	31631	80	31551	NA	1.29698	0.000156413	FALSE	neurological	Disturbances of sensation of smell and taste
528	0.049127	1.04762	1.1439	0.951327	0.343704	22756	397	22359	FALSE	0.037384	1.16221	1.23548	1.08894	5.79e-05	33756	576	33180	FALSE	1.113	0.000161103	FALSE	digestive	Diseases of the oral soft tissues, excluding lesions specific for gingiva and tongue
871.1	NA	NA	NA	NA	NA	21418	72	21346	NA	0.0571985	1.0896	1.20171	0.977496	0.133535	29596	265	29331	FALSE	1.18197	0.000182347	FALSE	injuries & poisonings	Open wound of hand except finger(s)
433	0.0283905	1.10398	1.15962	1.04833	0.000493552	22554	1135	21419	FALSE	0.0218283	1.04031	1.08309	0.997523	0.0702493	32604	2110	30494	FALSE	1.06484	0.000196328	FALSE	circulatory system	Cerebrovascular disease
514.2	0.0667085	1.0195	1.15025	0.888749	0.772218	22785	219	22566	FALSE	0.0423097	1.09936	1.18228	1.01643	0.0251646	33032	483	32549	FALSE	1.12888	0.000205701	FALSE	respiratory	Solitary pulmonary nodule
727.6	0.0665943	1.30096	1.43148	1.17043	7.79e-05	17739	168	17571	FALSE	0.0467792	1.10466	1.19635	1.01298	0.0333442	26528	425	26103	FALSE	1.14423	0.000210802	FALSE	musculoskeletal	Rupture of tendon, nontraumatic
521.1	0.0475447	1.06743	1.16062	0.974247	0.169888	21963	412	21551	FALSE	0.0357577	1.13356	1.20365	1.06348	0.000454985	32910	659	32251	FALSE	1.10633	0.000215814	FALSE	digestive	Dental caries
292.2	0.0723846	1.25474	1.39661	1.11287	0.00171833	20565	141	20424	FALSE	0.0549103	1.184	1.29162	1.07637	0.0020992	29454	256	29198	FALSE	1.16722	0.000218824	FALSE	mental disorders	Mild cognitive impairment
295.1	0.0688018	1.35902	1.49387	1.22417	8.25e-06	14559	148	14411	FALSE	0.0505346	1.14882	1.24786	1.04977	0.00604604	23906	345	23561	FALSE	1.15483	0.000231963	FALSE	mental disorders	Schizophrenia
599.5	0.0287126	1.17791	1.23419	1.12163	1.18e-08	18851	1057	17794	TRUE	0.0258315	1.169	1.21962	1.11837	1.5e-09	29717	1248	28469	TRUE	1.07434	0.000236202	FALSE	genitourinary	Frequency of urination and polyuria
427.9	0.021928	1.17244	1.21542	1.12946	4.02e-13	19225	1899	17326	TRUE	0.0216426	1.18822	1.23064	1.1458	1.61e-15	26213	1758	24455	TRUE	1.06087	0.000254201	FALSE	circulatory system	Palpitations
530.13	NA	NA	NA	NA	NA	17268	35	17233	NA	0.0704909	1.12204	1.2602	0.983874	0.102369	25165	177	24988	FALSE	1.2245	0.000256183	FALSE	digestive	Barrett's esophagus
696.4	0.0530489	1.23029	1.33427	1.12632	9.35e-05	19733	275	19458	FALSE	0.0411794	1.14082	1.22153	1.0601	0.0013778	30670	492	30178	FALSE	1.12217	0.000257335	FALSE	dermatologic	Psoriasis
175	0.0497315	1.17857	1.27605	1.0811	0.000953812	19194	330	18864	FALSE	NA	NA	NA	NA	NA	34595	5	34590	NA	0.339979	0.000257614	FALSE	neoplasms	Acquired absence of breast
728.71	NA	NA	NA	NA	NA	17619	48	17571	NA	0.0816394	1.26733	1.42734	1.10731	0.00370905	26214	111	26103	FALSE	1.25567	0.000267141	FALSE	musculoskeletal	Contracture of palmar fascia [Dupuytren's disease]
521	0.0468584	1.08103	1.17287	0.989189	0.0963532	21967	416	21551	FALSE	0.0357438	1.13197	1.20203	1.06191	0.000524452	32912	661	32251	FALSE	1.10425	0.000281136	FALSE	digestive	Diseases of hard tissues of teeth
474.2	0.0590403	1.50071	1.61643	1.38499	6.17e-12	15752	204	15548	TRUE	0.0599071	1.36267	1.48009	1.24525	2.4e-07	24299	204	24095	TRUE	1.17483	0.000291303	FALSE	respiratory	Chronic tonsillitis and adenoiditis
714.1	0.0385019	1.08849	1.16395	1.01303	0.0276461	21242	624	20618	FALSE	0.0513603	1.00969	1.11036	0.909028	0.851009	31723	382	31341	FALSE	0.86863	0.000293083	FALSE	musculoskeletal	Rheumatoid arthritis
696	0.0516741	1.25829	1.35957	1.15701	8.74e-06	19740	282	19458	FALSE	0.0407469	1.13615	1.21601	1.05628	0.00173293	30684	506	30178	FALSE	1.11921	0.000309976	FALSE	dermatologic	Psoriasis and related disorders
627.22	0.0530365	1.22723	1.33118	1.12328	0.000113063	15930	289	15641	FALSE	NA	NA	NA	NA	NA	34940	6	34934	NA	0.345323	0.000316972	FALSE	genitourinary	Need for Hormone replacement therapy (postmenopausal)
302.1	NA	NA	NA	NA	NA	14458	47	14411	NA	0.078158	1.2436	1.39679	1.09041	0.00528114	23687	126	23561	FALSE	1.24213	0.000318183	FALSE	mental disorders	Decreased libido
172.2	0.0338846	1.08875	1.15516	1.02233	0.0120947	21592	819	20773	FALSE	0.0234401	1.01019	1.05613	0.964245	0.665421	31823	1945	29878	FALSE	1.06776	0.000329764	FALSE	neoplasms	Other non-epithelial cancer of skin
197	0.0270924	1.09153	1.14463	1.03843	0.00122634	21517	1295	20222	FALSE	0.0215988	1.06209	1.10442	1.01975	0.00529095	31410	2104	29306	FALSE	1.06127	0.000345896	FALSE	neoplasms	Chemotherapy
366.2	0.0228494	1.10234	1.14713	1.05756	2.01e-05	22726	1839	20887	FALSE	0.0189036	1.06653	1.10358	1.02948	0.00065591	33461	2787	30674	FALSE	1.05318	0.000359177	FALSE	sense organs	Senile cataract
740.11	0.022703	1.17062	1.21512	1.12613	3.95e-12	20543	1789	18754	TRUE	0.0199897	1.09959	1.13876	1.06041	2.04e-06	30495	2392	28103	TRUE	1.05597	0.000362965	FALSE	musculoskeletal	Osteoarthrosis, localized, primary
433.31	0.0412373	1.09294	1.17376	1.01211	0.0311577	21948	529	21419	FALSE	0.0315021	1.08886	1.1506	1.02711	0.00688506	31396	902	30494	FALSE	1.09005	0.000364739	FALSE	circulatory system	Transient cerebral ischemia
740.1	0.0221353	1.16218	1.20557	1.1188	1.12e-11	20668	1914	18754	TRUE	0.0193944	1.09578	1.13379	1.05777	2.4e-06	30675	2572	28103	TRUE	1.05406	0.000384078	FALSE	musculoskeletal	Osteoarthritis; localized
228	0.0618725	1.23902	1.36029	1.11775	0.0005325	23244	194	23050	FALSE	0.0525353	1.23019	1.33316	1.12722	8.03e-05	34335	265	34070	FALSE	1.14955	0.000409031	FALSE	neoplasms	Hemangioma and lymphangioma, any site
327.5	NA	NA	NA	NA	NA	19366	36	19330	NA	NA	NA	NA	NA	NA	27350	99	27251	NA	1.2644	0.000420911	FALSE	neurological	Parasomnia
295.2	0.0849712	1.31625	1.48279	1.1497	0.00122126	14511	100	14411	FALSE	0.07535	1.40259	1.55028	1.25491	7.12e-06	23677	116	23561	TRUE	1.21492	0.000433528	FALSE	mental disorders	Paranoid disorders
742.9	0.0526147	1.23915	1.34228	1.13603	4.59e-05	20183	281	19902	FALSE	0.0447771	1.18042	1.26819	1.09266	0.000211886	29460	402	29058	FALSE	1.12629	0.000465853	FALSE	musculoskeletal	Other derangement of joint
729	0.0388696	1.1025	1.17868	1.02631	0.0120603	18214	643	17571	FALSE	0.0309571	1.11273	1.17341	1.05206	0.000559353	27086	983	26103	FALSE	1.08668	0.000471826	FALSE	musculoskeletal	Other disorders of soft tissues
274.1	0.0610651	0.985427	1.10511	0.865739	0.810015	23470	279	23191	FALSE	0.0288884	0.954936	1.01156	0.898315	0.110453	34182	1351	32831	FALSE	1.08269	0.000491764	FALSE	endocrine/metabolic	Gout
295.3	0.0609032	1.2815	1.40087	1.16213	4.65e-05	14614	203	14411	FALSE	0.0465461	1.14217	1.2334	1.05094	0.00429141	23973	412	23561	FALSE	1.13294	0.000511312	FALSE	mental disorders	Psychosis
332	0.0813104	1.3597	1.51907	1.20034	0.000157499	19788	102	19686	FALSE	0.0500174	1.056	1.15403	0.957967	0.275979	28832	370	28462	FALSE	1.14478	0.000551625	FALSE	neurological	Parkinson's disease
411.4	0.0291273	0.943119	1.00021	0.88603	0.0443698	22036	1373	20663	FALSE	0.0160219	0.913836	0.945239	0.882434	1.87e-08	31891	5225	26666	TRUE	1.04441	0.000555034	FALSE	circulatory system	Coronary atherosclerosis
550.4	0.100871	0.97395	1.17166	0.776243	0.793573	22033	104	21929	FALSE	0.0502811	1.05523	1.15378	0.956683	0.284966	31518	370	31148	FALSE	1.14505	0.000577656	FALSE	digestive	Umbilical hernia
318	0.0302725	0.848162	0.907496	0.788828	5.33e-08	21274	1506	19768	TRUE	0.0184798	0.978937	1.01516	0.942717	0.249342	29395	3408	25987	FALSE	1.0507	0.000586748	FALSE	mental disorders	Tobacco use disorder
242	0.0496111	1.09401	1.19125	0.996774	0.0701241	19009	372	18637	FALSE	0.0712475	1.00586	1.14551	0.866216	0.934625	31670	198	31472	FALSE	0.831342	0.000596106	FALSE	endocrine/metabolic	Thyrotoxicosis with or without goiter
196	0.0416148	1.07779	1.15936	0.996228	0.071829	20759	537	20222	FALSE	0.0317015	1.09302	1.15516	1.03089	0.00501918	30198	892	29306	FALSE	1.087	0.000606331	FALSE	neoplasms	Radiotherapy
626.8	0.0718542	1.16383	1.30466	1.02299	0.0347375	15809	168	15641	FALSE	NA	NA	NA	NA	NA	34950	16	34934	NA	0.487911	0.000616659	FALSE	genitourinary	Infertility, female
384	0.0779331	1.28824	1.44099	1.13549	0.00115442	20131	120	20011	FALSE	0.0607818	1.21235	1.33149	1.09322	0.00153428	30838	209	30629	FALSE	1.17142	0.000625739	FALSE	sense organs	Other disorders of tympanic membrane
70.3	0.0870082	0.753752	0.924288	0.583216	0.00115803	19615	239	19376	FALSE	0.0364127	1.02013	1.09149	0.948757	0.584225	29442	779	28663	FALSE	1.10202	0.000662287	FALSE	infectious diseases	Viral hepatitis C
380.1	0.0679268	1.10981	1.24294	0.976669	0.125084	22332	189	22143	FALSE	0.0486236	1.13569	1.23099	1.04038	0.00887619	32445	356	32089	FALSE	1.13545	0.000666386	FALSE	sense organs	Otitis externa
386.3	NA	NA	NA	NA	NA	20023	41	19982	NA	NA	NA	NA	NA	NA	30767	62	30705	NA	1.28426	0.00067091	FALSE	sense organs	Labyrinthitis
739	0.0759382	1.38262	1.53146	1.23378	1.99e-05	20869	116	20753	FALSE	0.0588142	1.17828	1.29355	1.063	0.00528098	31478	226	31252	FALSE	1.16512	0.000676224	FALSE	musculoskeletal	Contracture of joint
293	NA	NA	NA	NA	NA	22480	65	22415	NA	NA	NA	NA	NA	NA	33300	72	33228	NA	1.24857	0.000679185	FALSE	mental disorders	Symptoms involving head and neck
733	0.0386398	1.25699	1.33272	1.18125	3.23e-09	20025	515	19510	TRUE	0.0608419	1.0601	1.17935	0.940848	0.337443	29757	250	29507	FALSE	0.858369	0.00079287	FALSE	musculoskeletal	Other disorders of bone and cartilage
317.11	NA	NA	NA	NA	NA	19823	55	19768	NA	0.0595312	1.04262	1.1593	0.925936	0.483271	26250	263	25987	FALSE	1.17008	0.000792892	FALSE	mental disorders	Alcoholic liver damage
278.1	0.0220619	1.0089	1.05214	0.96566	0.687913	20645	2294	18351	FALSE	0.0209644	0.998252	1.03934	0.957162	0.933487	31409	2486	28923	FALSE	0.947485	0.000799291	FALSE	endocrine/metabolic	Obesity
509.8	0.07553	0.844765	0.992804	0.696726	0.0255156	20394	238	20156	FALSE	0.0612132	0.7649	0.884878	0.644922	1.2e-05	27685	452	27233	FALSE	0.850738	0.000804013	FALSE	respiratory	Dependence on respirator [Ventilator] or supplemental oxygen
433.3	0.0404288	1.08283	1.16207	1.00359	0.049035	21978	559	21419	FALSE	0.030925	1.07939	1.14	1.01877	0.0135025	31445	951	30494	FALSE	1.08276	0.00082233	FALSE	circulatory system	Cerebral ischemia
291.4	0.0690536	1.51379	1.64913	1.37844	1.92e-09	20554	130	20424	TRUE	0.062406	1.24134	1.36365	1.11902	0.000531795	29383	185	29198	FALSE	1.16883	0.00086482	FALSE	mental disorders	Specific nonpsychotic mental disorders due to brain damage
939	0.0288126	1.23443	1.2909	1.17795	2.68e-13	19803	986	18817	TRUE	0.0269223	1.14837	1.20114	1.0956	2.77e-07	30198	1194	29004	TRUE	1.07029	0.000878413	FALSE	dermatologic	Atopic/contact dermatitis due to other or unspecified
212	NA	NA	NA	NA	NA	23682	75	23607	NA	0.0720868	1.23121	1.3725	1.08992	0.00390926	34879	139	34740	FALSE	1.1989	0.000898833	FALSE	neoplasms	Benign neoplasm of respiratory and intrathoracic organs
187.2	NA	NA	NA	NA	NA	23760	NA	NA	NA	0.0850157	1.05596	1.22259	0.88933	0.521857	33226	126	33100	FALSE	1.25347	0.000909665	FALSE	neoplasms	Malignant neoplasm of testis
278	0.0196172	1.04828	1.08672	1.00983	0.0162478	21168	2817	18351	FALSE	0.0193083	1.0195	1.05735	0.981658	0.317145	31787	2864	28923	FALSE	0.952599	0.00100492	FALSE	endocrine/metabolic	Overweight, obesity and other hyperalimentation
742	0.0495057	1.20594	1.30297	1.10891	0.000155179	20232	330	19902	FALSE	0.0415314	1.14879	1.2302	1.06739	0.000837891	29547	489	29058	FALSE	1.10978	0.00100499	FALSE	musculoskeletal	Derangement of joint, non-traumatic
244.1	0.0407429	1.06656	1.14642	0.986703	0.113747	19218	581	18637	FALSE	0.0519593	1.05987	1.16171	0.958029	0.263116	31813	341	31472	FALSE	0.879829	0.00102972	FALSE	endocrine/metabolic	Secondary hypothyroidism
681	0.028386	1.03869	1.09433	0.983056	0.181105	21456	1265	20191	FALSE	0.0211323	1.03101	1.07243	0.989591	0.148412	31416	2330	29086	FALSE	1.05491	0.00107834	FALSE	dermatologic	Superficial cellulitis and abscess
474	0.0516013	1.42	1.52114	1.31886	1.08e-11	15835	287	15548	TRUE	0.0523699	1.29919	1.40184	1.19655	5.79e-07	24382	287	24095	TRUE	1.13663	0.00109373	FALSE	respiratory	Acute and chronic tonsillitis
495	0.0230657	1.18686	1.23207	1.14166	1.11e-13	21047	1648	19399	TRUE	0.0233468	1.21257	1.25833	1.16681	1.51e-16	30467	1445	29022	TRUE	1.05779	0.00119413	FALSE	respiratory	Asthma
70.9	NA	NA	NA	NA	NA	19461	85	19376	NA	0.0651088	1.1636	1.29122	1.03599	0.0199534	28854	191	28663	FALSE	1.17593	0.00121836	FALSE	infectious diseases	Hepatitis NOS
411	0.0263474	0.961714	1.01336	0.910073	0.138429	22305	1642	20663	FALSE	0.015471	0.917746	0.948069	0.887423	2.89e-08	32290	5624	26666	TRUE	1.04	0.0012282	FALSE	circulatory system	Ischemic Heart Disease
401.21	0.0374067	1.03872	1.11204	0.965402	0.309846	16846	699	16147	FALSE	0.0267747	0.993401	1.04588	0.940923	0.804689	20805	1477	19328	FALSE	1.06945	0.0012373	FALSE	circulatory system	Hypertensive heart disease
772.3	0.0307212	1.21921	1.27942	1.15899	1.11e-10	21831	848	20983	TRUE	0.0289683	1.15528	1.21206	1.0985	6.27e-07	32339	991	31348	TRUE	1.07296	0.00129075	FALSE	symptoms	Muscle weakness
613.7	0.0699813	1.12783	1.26499	0.990663	0.0856281	21676	174	21502	FALSE	NA	NA	NA	NA	NA	34891	4	34887	NA	0.511371	0.00137667	FALSE	genitourinary	Other signs and symptoms in breast
597.1	NA	NA	NA	NA	NA	21997	8	21989	NA	0.0742168	1.04033	1.1858	0.894869	0.594182	32756	170	32586	FALSE	1.20842	0.0013767	FALSE	genitourinary	Urethral stricture (not specified as infectious)
333.1	0.0597655	1.31341	1.43055	1.19627	5.08e-06	19883	197	19686	TRUE	0.0526103	1.19929	1.30241	1.09617	0.000551801	28735	273	28462	FALSE	1.1346	0.00144778	FALSE	neurological	Essential tremor
187	NA	NA	NA	NA	NA	23761	1	23760	NA	0.0794833	1.02874	1.18453	0.872957	0.721433	33251	151	33100	FALSE	1.22464	0.00144832	FALSE	neoplasms	Cancer of other male genital organs
741.4	0.0471535	1.15441	1.24683	1.06199	0.00232621	20290	388	19902	FALSE	0.0375122	1.10806	1.18159	1.03454	0.00622974	29697	639	29058	FALSE	1.09594	0.00147074	FALSE	musculoskeletal	Joint effusions
274	0.0576523	0.993578	1.10658	0.880579	0.911018	23500	309	23191	FALSE	0.0286577	0.951237	1.00741	0.895068	0.0810818	34215	1384	32831	FALSE	1.07445	0.00148259	FALSE	endocrine/metabolic	Gout and other crystal arthropathies
411.8	0.0601964	0.909072	1.02706	0.791087	0.113271	20992	329	20663	FALSE	0.0264809	0.918209	0.970112	0.866307	0.00127157	28381	1715	26666	FALSE	1.0686	0.00151479	FALSE	circulatory system	Other chronic ischemic heart disease, unspecified
477	0.0667984	1.28408	1.41501	1.15316	0.000181636	15742	194	15548	FALSE	0.052919	1.16752	1.27124	1.0638	0.00342548	24429	334	24095	FALSE	1.13795	0.00153845	FALSE	respiratory	Epistaxis or throat hemorrhage
433.8	0.0604216	1.03218	1.15061	0.913758	0.600087	21685	266	21419	FALSE	0.0411245	1.08373	1.16434	1.00313	0.0505472	31020	526	30494	FALSE	1.10555	0.00155442	FALSE	circulatory system	Late effects of cerebrovascular disease
840.3	0.0531072	1.17985	1.28395	1.07576	0.00184385	19921	290	19631	FALSE	0.0410146	1.10554	1.18592	1.02515	0.014437	29564	525	29039	FALSE	1.10491	0.00156109	FALSE	injuries & poisonings	Joint/ligament sprain
149.5	NA	NA	NA	NA	NA	23478	37	23441	NA	0.066267	1.06034	1.19022	0.930458	0.37661	34310	207	34103	FALSE	1.17934	0.00157868	FALSE	neoplasms	Hx of malignant neoplasm of oral cavity and pharynx
214.1	0.0863779	1.12883	1.29813	0.959525	0.160654	23262	112	23150	FALSE	0.0621435	1.18661	1.30842	1.06481	0.00589845	34184	198	33986	FALSE	1.16109	0.00158289	FALSE	neoplasms	Lipoma of skin and subcutaneous tissue
368	0.0362798	1.14623	1.21734	1.07512	0.000168632	22495	644	21851	FALSE	0.0321693	1.1514	1.21445	1.08835	1.17e-05	33330	796	32534	FALSE	1.07989	0.00158723	FALSE	sense organs	Visual disturbances
586.4	NA	NA	NA	NA	NA	20503	88	20415	NA	0.0512797	1.02387	1.12438	0.923361	0.645516	28702	366	28336	FALSE	1.1352	0.00163942	FALSE	genitourinary	Stricture/obstruction of ureter
382	0.0402227	1.2605	1.33933	1.18166	8.63e-09	20485	474	20011	TRUE	0.0421654	1.30672	1.38937	1.22408	2.23e-10	31025	396	30629	TRUE	1.10176	0.00170348	FALSE	sense organs	Otalgia
276.5	0.0285052	0.969895	1.02577	0.914025	0.283564	19957	1386	18571	FALSE	0.0212752	1.0502	1.0919	1.0085	0.0213297	28672	2205	26467	FALSE	1.05199	0.00195937	FALSE	endocrine/metabolic	Hypovolemia
250.6	0.047758	0.959014	1.05262	0.865408	0.380873	20221	477	19744	FALSE	0.0311132	1.02817	1.08915	0.967191	0.371868	27941	1009	26932	FALSE	1.0772	0.00204591	FALSE	endocrine/metabolic	Polyneuropathy in diabetes
601.3	NA	NA	NA	NA	NA	23704	NA	NA	NA	0.0756295	0.98183	1.13006	0.833596	0.808423	28966	187	28779	FALSE	1.2045	0.0021309	FALSE	genitourinary	Orchitis and epididymitis
586.2	0.0722717	1.07221	1.21386	0.930554	0.334711	20586	171	20415	FALSE	0.0446729	1.04019	1.12775	0.952631	0.377755	28807	471	28336	FALSE	1.11269	0.00214934	FALSE	genitourinary	Cyst of kidney, acquired
990	0.0908889	0.852276	1.03042	0.674133	0.0786302	22659	162	22497	FALSE	0.0511471	1.11573	1.21598	1.01548	0.0322656	32660	319	32341	FALSE	1.12756	0.00224751	FALSE	injuries & poisonings	Effects radiation NOS
798.1	0.0466829	1.29831	1.38981	1.20681	2.24e-08	15723	351	15372	TRUE	0.0500945	1.38952	1.48771	1.29134	5.14e-11	25308	263	25045	TRUE	1.11606	0.00233932	FALSE	symptoms	Chronic fatigue syndrome
274.11	NA	NA	NA	NA	NA	23287	96	23191	NA	0.0454063	0.98532	1.07432	0.896324	0.744653	33335	504	32831	FALSE	1.11442	0.00250368	FALSE	endocrine/metabolic	Gouty arthropathy
592.13	0.0757836	1.03622	1.18476	0.887689	0.638679	17221	170	17051	FALSE	NA	NA	NA	NA	NA	29696	7	29689	NA	0.414305	0.00282534	FALSE	genitourinary	Chronic interstitial cystitis
747.12	0.0901305	1.03894	1.2156	0.862288	0.671657	23097	116	22981	FALSE	0.0582068	1.12713	1.24121	1.01304	0.0397846	33602	243	33359	FALSE	1.14255	0.00290722	FALSE	congenital anomalies	Valvular heart disease/ heart chambers
721.2	0.0842906	1.20951	1.37472	1.0443	0.0240284	19321	111	19210	FALSE	0.061399	1.1506	1.27094	1.03025	0.022329	28264	217	28047	FALSE	1.15022	0.00296461	FALSE	musculoskeletal	Spondylosis with myelopathy
250.22	0.057565	0.88436	0.997187	0.771532	0.0327747	20123	379	19744	FALSE	0.03229	1.0017	1.06499	0.938412	0.958044	27911	979	26932	FALSE	1.07756	0.0030082	FALSE	endocrine/metabolic	Type 2 diabetes with renal manifestations
353	0.0850167	1.16184	1.32847	0.995206	0.0776644	20660	114	20546	FALSE	0.0634276	1.19074	1.31506	1.06642	0.00591693	31199	192	31007	FALSE	1.15298	0.00316089	FALSE	neurological	Nerve root and plexus disorders
471	NA	NA	NA	NA	NA	15620	72	15548	NA	0.0707686	1.14738	1.28608	1.00867	0.0520596	24286	191	24095	FALSE	1.17633	0.00323186	FALSE	respiratory	Nasal polyps
250.41	0.0753423	0.992795	1.14047	0.845124	0.923541	19922	178	19744	FALSE	0.0512675	1.11597	1.21645	1.01548	0.032338	27248	316	26932	FALSE	1.12186	0.00339723	FALSE	endocrine/metabolic	Impaired fasting glucose
483	0.0306038	1.13502	1.19501	1.07504	3.5e-05	19683	944	18739	FALSE	0.027559	1.12794	1.18195	1.07392	1.25e-05	28628	1144	27484	FALSE	1.06309	0.00342962	FALSE	respiratory	Acute bronchitis and bronchiolitis
112	0.0343688	1.07547	1.14283	1.0081	0.0342673	21123	799	20324	FALSE	0.0425217	1.06376	1.1471	0.980418	0.14605	31481	516	30965	FALSE	0.910753	0.00349824	FALSE	infectious diseases	Candidiasis
240	0.0609518	1.23346	1.35292	1.11399	0.00057654	18843	206	18637	FALSE	NA	NA	NA	NA	NA	31533	61	31472	NA	0.775883	0.00359803	FALSE	endocrine/metabolic	Simple and unspecified goiter
172	0.0309827	1.11006	1.17079	1.04934	0.000751204	21732	959	20773	FALSE	0.0223557	0.994031	1.03785	0.950214	0.788839	32096	2218	29878	FALSE	1.05201	0.00361262	FALSE	neoplasms	Skin cancer
290.3	0.0695822	1.20354	1.33992	1.06716	0.00775468	20585	161	20424	FALSE	0.0512564	1.10014	1.20061	0.999681	0.0625999	29528	330	29198	FALSE	1.12184	0.00361562	FALSE	mental disorders	Other persistent mental disorders due to conditions classified elsewhere
706.8	NA	NA	NA	NA	NA	21042	71	20971	NA	0.0756645	1.20888	1.35718	1.06058	0.0121747	31585	133	31452	FALSE	1.18235	0.00367029	FALSE	dermatologic	Other specified diseases of sebaceous glands
280.1	0.0313539	1.05586	1.11731	0.994407	0.0829841	19103	987	18116	FALSE	0.0348785	1.01989	1.08825	0.951531	0.572246	28119	817	27302	FALSE	0.925947	0.00372222	FALSE	hematopoietic	Iron deficiency anemias, unspecified or not due to blood loss
840.2	0.0669048	1.15509	1.28622	1.02396	0.0311644	19818	187	19631	FALSE	0.0457696	1.06417	1.15388	0.974465	0.174165	29487	448	29039	FALSE	1.10738	0.0041154	FALSE	injuries & poisonings	Rotator cuff (capsule) sprain
723	0.0644101	1.22964	1.35588	1.1034	0.00132992	19397	187	19210	FALSE	0.0566873	1.21882	1.32993	1.10771	0.000481582	28281	234	28047	FALSE	1.12963	0.00418246	FALSE	musculoskeletal	Other disorders of cervical region
300.4	0.0452571	1.10729	1.19599	1.01859	0.024326	14871	460	14411	FALSE	0.0433307	1.3025	1.38742	1.21757	1.07e-09	23952	391	23561	TRUE	1.09585	0.00418706	FALSE	mental disorders	Dysthymic disorder
770	0.0245181	1.12769	1.17575	1.07964	9.51e-07	22400	1526	20874	TRUE	0.0323117	1.22348	1.28681	1.16015	4.31e-10	33720	721	32999	TRUE	0.935124	0.00427635	FALSE	symptoms	Myalgia and myositis unspecified
481	0.0467501	1.06644	1.15807	0.97481	0.168833	19169	430	18739	FALSE	0.0387293	1.15268	1.22859	1.07677	0.000243799	28030	546	27484	FALSE	1.08726	0.00432245	FALSE	respiratory	Influenza
401.22	0.0461361	0.871279	0.961706	0.780852	0.00282041	16768	621	16147	FALSE	0.0265774	0.957206	1.0093	0.905115	0.0998429	20936	1608	19328	FALSE	1.06095	0.00436454	FALSE	circulatory system	Hypertensive chronic kidney disease
242.1	0.0652538	1.09715	1.22505	0.969251	0.155365	18849	212	18637	FALSE	NA	NA	NA	NA	NA	31561	89	31472	NA	0.801077	0.00456006	FALSE	endocrine/metabolic	Graves' disease
590	0.0650684	0.844286	0.97182	0.716752	0.00928622	17390	339	17051	FALSE	0.069751	1.04417	1.18088	0.90746	0.53546	29882	193	29689	FALSE	0.862131	0.00466677	FALSE	genitourinary	Pyelonephritis
396	0.0567357	0.999478	1.11068	0.888276	0.992653	21177	316	20861	FALSE	0.0453207	1.19282	1.28165	1.10399	0.000100029	30551	368	30183	FALSE	1.10079	0.00467565	FALSE	circulatory system	Abnormal heart sounds
370	0.0451338	1.11417	1.20263	1.02571	0.0166053	20064	436	19628	FALSE	0.0554016	0.957975	1.06656	0.849388	0.438369	29864	365	29499	FALSE	0.886889	0.0047499	FALSE	sense organs	Keratitis
276	0.0203351	0.98042	1.02028	0.940563	0.330838	21439	2868	18571	FALSE	0.0152741	1.00992	1.03986	0.979982	0.518157	31482	5015	26467	FALSE	1.03389	0.00477892	FALSE	endocrine/metabolic	Disorders of fluid, electrolyte, and acid-base balance
370.3	0.0519232	1.14071	1.24248	1.03894	0.0112307	19944	316	19628	FALSE	0.0716234	0.961007	1.10139	0.820625	0.578683	29715	216	29499	FALSE	0.8573	0.00490646	FALSE	sense organs	Keratoconjunctivitis
386.2	0.048289	1.28019	1.37483	1.18554	3.13e-07	20300	318	19982	TRUE	0.0484032	1.26812	1.36299	1.17325	9.23e-07	31011	306	30705	TRUE	1.1056	0.0050071	FALSE	sense organs	Peripheral or central vertigo
315.3	NA	NA	NA	NA	NA	22762	93	22669	NA	0.114825	0.692972	0.918028	0.467915	0.0014025	33010	168	32842	FALSE	0.775485	0.00513855	FALSE	mental disorders	Mental retardation
527.7	NA	NA	NA	NA	NA	22427	68	22359	NA	0.074018	1.17038	1.31546	1.0253	0.0335414	33323	143	33180	FALSE	1.17181	0.00519502	FALSE	digestive	Disturbance of salivary secretion
709.2	0.0712904	1.10267	1.2424	0.962946	0.170376	20127	176	19951	FALSE	NA	NA	NA	NA	NA	30657	28	30629	NA	0.728709	0.00527839	FALSE	dermatologic	Sicca syndrome
80	0.0661335	0.856055	0.985677	0.726433	0.0187682	23074	305	22769	FALSE	0.0533232	0.842027	0.94654	0.737513	0.0012617	33612	494	33118	FALSE	0.890362	0.00541146	FALSE	infectious diseases	Postoperative infection
505	0.139033	0.656577	0.929082	0.384072	0.00247807	20276	120	20156	FALSE	0.0960248	0.731596	0.919804	0.543387	0.00113532	27435	202	27233	FALSE	0.810855	0.00562757	FALSE	respiratory	Other pulmonary inflamation or edema
389.2	0.0595353	1.30257	1.41926	1.18588	9e-06	21372	206	21166	FALSE	0.0524942	1.14905	1.25194	1.04616	0.0081289	30770	314	30456	FALSE	1.11679	0.00594539	FALSE	sense organs	Conductive hearing loss
800	0.038536	0.957146	1.03268	0.881615	0.255713	20333	766	19567	FALSE	0.0326672	0.896734	0.960761	0.832706	0.000848195	29082	1198	27884	FALSE	0.932552	0.00609941	FALSE	injuries & poisonings	Fracture of lower limb
280	0.029743	1.04716	1.10546	0.988865	0.121294	19235	1119	18116	FALSE	0.0317924	1.01793	1.08024	0.955618	0.576155	28295	993	27302	FALSE	0.935798	0.00615259	FALSE	hematopoietic	Iron deficiency anemias
772.4	NA	NA	NA	NA	NA	21032	49	20983	NA	0.0753702	1.11829	1.26601	0.970563	0.137986	31497	149	31348	FALSE	1.17372	0.00625589	FALSE	symptoms	Rhabdomyolysis
527	0.0735426	1.2584	1.40254	1.11425	0.00177664	22494	135	22359	FALSE	0.0613707	1.18395	1.30424	1.06367	0.00593281	33385	205	33180	FALSE	1.13497	0.00648762	FALSE	digestive	Diseases of the salivary glands
858	0.068967	0.929093	1.06427	0.793918	0.286244	21884	239	21645	FALSE	0.0642269	0.832048	0.957933	0.706163	0.00419989	31320	347	30973	FALSE	0.872288	0.00654108	FALSE	injuries & poisonings	Complication of internal orthopedic device
371	0.0292806	1.18259	1.23998	1.1252	1.02e-08	20614	986	19628	TRUE	0.0263588	1.10351	1.15517	1.05184	0.000186513	30799	1300	29499	FALSE	1.05611	0.00661328	FALSE	sense organs	Inflammation of the eye
830	0.0382528	1.0738	1.14878	0.998827	0.0626805	22431	637	21794	FALSE	0.0273045	1.01304	1.06656	0.959525	0.635092	32951	1379	31572	FALSE	1.05909	0.00681789	FALSE	injuries & poisonings	Dislocation
327.7	0.0494378	1.10999	1.20689	1.01309	0.034796	19697	367	19330	FALSE	0.0458134	1.2226	1.31239	1.13281	1.15e-05	27615	364	27251	FALSE	1.09649	0.00703113	FALSE	neurological	Sleep related movement disorders
292.1	0.0505605	1.26178	1.36087	1.16268	4.25e-06	20714	290	20424	TRUE	0.0412248	1.07513	1.15593	0.994325	0.0788959	29732	534	29198	FALSE	1.0894	0.00703748	FALSE	mental disorders	Aphasia/speech disturbance
735.23	NA	NA	NA	NA	NA	20833	80	20753	NA	NA	NA	NA	NA	NA	31346	94	31252	NA	1.18134	0.00707124	FALSE	musculoskeletal	Hallux rigidus
54	0.0595087	1.0574	1.17404	0.940767	0.348265	19644	268	19376	FALSE	0.0528695	1.26841	1.37204	1.16479	6.88e-06	28920	257	28663	TRUE	1.11078	0.00718066	FALSE	infectious diseases	Herpes simplex
457	0.0542047	0.998305	1.10455	0.892064	0.975038	20224	356	19868	FALSE	0.0357004	1.02792	1.09789	0.957948	0.440497	28836	792	28044	FALSE	1.07745	0.00720409	FALSE	circulatory system	Encounter for long-term (current) use of anticoagulants, antithrombotics, aspirin
520.2	0.0641943	1.26879	1.39461	1.14297	0.000208528	21727	176	21551	FALSE	0.0590809	1.23198	1.34778	1.11619	0.000413702	32461	210	32251	FALSE	1.12594	0.00722117	FALSE	digestive	Disturbances in tooth eruption
781	0.0582753	1.33183	1.44605	1.21761	8.78e-07	23193	202	22991	TRUE	0.0524509	1.16447	1.26727	1.06167	0.00369588	34081	287	33794	FALSE	1.1126	0.00726262	FALSE	symptoms	Symptoms involving nervous and musculoskeletal systems
369.5	0.0434465	1.18145	1.26661	1.0963	0.000124077	20061	433	19628	FALSE	0.0390605	1.15799	1.23455	1.08143	0.000173062	30032	533	29499	FALSE	1.08239	0.00733272	FALSE	sense organs	Conjunctivitis, infectious
614.3	0.115446	0.77518	1.00145	0.548906	0.0273928	20555	125	20430	FALSE	NA	NA	NA	NA	NA	35019	5	35014	NA	0.453432	0.00752186	FALSE	genitourinary	Pelvic inflammatory disease (PID)
411.1	0.0592758	0.884026	1.00021	0.767845	0.0375637	21021	358	20663	FALSE	0.0298015	0.942431	1.00084	0.88402	0.0466374	27938	1272	26666	FALSE	1.06443	0.00768566	FALSE	circulatory system	Unstable angina (intermediate coronary syndrome)
249	0.0892726	0.990359	1.16533	0.815385	0.913587	19871	127	19744	FALSE	0.0555243	1.07437	1.18319	0.965538	0.1964	27218	286	26932	FALSE	1.12063	0.00799495	FALSE	endocrine/metabolic	Secondary diabetes mellitus
524	0.0655368	1.2314	1.35985	1.10295	0.00149259	21726	175	21551	FALSE	0.0644223	1.32363	1.4499	1.19737	1.35e-05	32412	161	32251	FALSE	1.13215	0.00824256	FALSE	digestive	Dentofacial anomalies, including malocclusion
313.3	NA	NA	NA	NA	NA	22694	25	22669	NA	NA	NA	NA	NA	NA	32930	88	32842	NA	1.21547	0.00859822	FALSE	mental disorders	Autism
447.7	NA	NA	NA	NA	NA	21570	48	21522	NA	0.0649776	1.02394	1.1513	0.896586	0.715769	30421	227	30194	FALSE	1.14281	0.00904628	FALSE	circulatory system	Aortic ectasia
766	0.040271	1.20835	1.28728	1.12941	2.61e-06	21289	490	20799	TRUE	0.0373606	1.14979	1.22302	1.07657	0.000186886	31513	595	30918	FALSE	1.07645	0.00920257	FALSE	symptoms	Neuralgia, neuritis, and radiculitis NOS
371.3	0.0518039	1.21131	1.31284	1.10977	0.000215185	19920	292	19628	FALSE	0.045438	1.15323	1.24229	1.06418	0.00170288	29893	394	29499	FALSE	1.09384	0.00924123	FALSE	sense organs	Inflammation of eyelids
381.11	0.0473904	1.09718	1.19006	1.00429	0.0503493	20423	412	20011	FALSE	0.0419137	1.1929	1.27505	1.11075	2.57e-05	31084	455	30629	FALSE	1.08535	0.00939594	FALSE	sense organs	Suppurative and unspecified otitis media
800.1	0.0662705	0.997612	1.1275	0.867722	0.971219	19802	235	19567	FALSE	0.0660822	0.841142	0.970663	0.711621	0.00884812	28210	326	27884	FALSE	0.874697	0.00954946	FALSE	injuries & poisonings	Fracture of neck of femur
41.4	0.0587186	0.885422	1.00051	0.770334	0.038224	21568	361	21207	FALSE	0.0588713	0.943567	1.05896	0.828179	0.323795	31188	321	30867	FALSE	0.889677	0.00972335	FALSE	infectious diseases	E. coli
293.1	0.0460424	1.20734	1.29758	1.1171	4.27e-05	22782	367	22415	FALSE	0.0396361	1.11117	1.18886	1.03348	0.00782416	33774	546	33228	FALSE	1.08122	0.00987729	FALSE	mental disorders	Swelling, mass, or lump in head and neck [Space-occupying lesion, intracranial NOS]
305.2	0.0640116	1.25141	1.37687	1.12595	0.000459036	14600	189	14411	FALSE	NA	NA	NA	NA	NA	23605	44	23561	NA	0.772382	0.0100494	FALSE	mental disorders	Eating disorder
539	0.0513032	1.01899	1.11954	0.918435	0.713864	23661	374	23287	FALSE	0.0672809	1.06737	1.19924	0.935502	0.332507	34959	198	34761	FALSE	0.879285	0.0104883	FALSE	digestive	Bariatric surgery
370.31	0.0543345	1.14637	1.25286	1.03987	0.0119365	19914	286	19628	FALSE	0.0757675	0.987944	1.13645	0.83944	0.872818	29682	183	29499	FALSE	0.863839	0.0110587	FALSE	sense organs	Keratoconjunctivitis sicca
53.1	NA	NA	NA	NA	NA	19419	43	19376	NA	NA	NA	NA	NA	NA	28723	60	28663	NA	1.22002	0.011165	FALSE	infectious diseases	Herpes zoster with nervous system complications
303.3	NA	NA	NA	NA	NA	14473	62	14411	NA	NA	NA	NA	NA	NA	23606	45	23561	NA	1.21889	0.0112918	FALSE	mental disorders	Psychogenic disorder
568.1	0.0980843	0.834864	1.02711	0.642619	0.0657513	21332	148	21184	FALSE	0.0940134	0.810899	0.995166	0.626633	0.0257748	31264	177	31087	FALSE	0.830113	0.0113727	FALSE	digestive	Peritoneal adhesions (postoperative) (postinfection)
523.3	NA	NA	NA	NA	NA	21617	66	21551	NA	0.0776191	1.16742	1.31955	1.01529	0.0461172	32382	131	32251	FALSE	1.16072	0.0121419	FALSE	digestive	Periodontitis (acute or chronic)
245.2	0.0531402	1.11945	1.22361	1.0153	0.0337192	18949	312	18637	FALSE	0.0753035	1.1068	1.2544	0.959206	0.17781	31622	150	31472	FALSE	0.870176	0.0127089	FALSE	endocrine/metabolic	Chronic thyroiditis
428.4	0.0500435	0.933685	1.03177	0.8356	0.170332	21693	458	21235	FALSE	0.0415253	0.875178	0.956568	0.793789	0.00132386	30587	752	29835	FALSE	0.922873	0.0133187	FALSE	circulatory system	Heart failure with preserved EF [Diastolic heart failure]
360	NA	NA	NA	NA	NA	21418	71	21347	NA	0.078154	1.18337	1.33656	1.03019	0.0312143	31452	125	31327	FALSE	1.1582	0.0135015	FALSE	sense organs	Disorders of the globe
281.12	0.0678994	1.18321	1.31629	1.05012	0.0132261	18286	170	18116	FALSE	0.0925041	0.873392	1.0547	0.692084	0.143357	27455	153	27302	FALSE	0.837896	0.013565	FALSE	hematopoietic	Other vitamin B12 deficiency anemia
306	0.0372588	1.14168	1.21471	1.06865	0.000376246	15070	659	14411	FALSE	0.0326762	1.12788	1.19193	1.06384	0.000230671	24435	874	23561	FALSE	1.06364	0.013578	FALSE	mental disorders	Other mental disorder
245.21	0.0535	1.11644	1.2213	1.01158	0.0395199	18946	309	18637	FALSE	0.0753035	1.1068	1.2544	0.959206	0.17781	31622	150	31472	FALSE	0.871965	0.0141094	FALSE	endocrine/metabolic	Chronic lymphocytic thyroiditis
720.1	0.0418406	1.15263	1.23464	1.07062	0.000686369	19704	494	19210	FALSE	0.0330528	1.0489	1.11368	0.984117	0.148622	28943	896	28047	FALSE	1.0647	0.01414	FALSE	musculoskeletal	Spinal stenosis of lumbar region
366	0.0214398	1.08634	1.12836	1.04431	0.00011224	23054	2167	20887	FALSE	0.0180456	1.0459	1.08126	1.01053	0.0128944	33870	3196	30674	FALSE	1.0344	0.0148224	FALSE	sense organs	Cataract
457.3	0.057802	1.01238	1.12567	0.899084	0.831483	20173	305	19868	FALSE	0.038886	1.03	1.10621	0.953781	0.447202	28706	662	28044	FALSE	1.07632	0.01493	FALSE	circulatory system	Encounter for long-term (current) use of aspirin
568	0.0829461	0.856283	1.01886	0.693709	0.0614091	21381	197	21184	FALSE	0.0737077	0.843177	0.987644	0.69871	0.0206535	31352	265	31087	FALSE	0.869185	0.014964	FALSE	digestive	Other disorders of peritoneum
312	NA	NA	NA	NA	NA	22749	80	22669	NA	0.0677078	1.09834	1.23104	0.96563	0.165952	33030	188	32842	FALSE	1.13492	0.0156569	FALSE	mental disorders	Conduct disorders
245	0.0483813	1.09513	1.18996	1.0003	0.0603489	19028	391	18637	FALSE	0.0638299	1.11416	1.23927	0.989055	0.090342	31679	207	31472	FALSE	0.892023	0.0158557	FALSE	endocrine/metabolic	Thyroiditis
520	0.0633973	1.25995	1.38421	1.13569	0.000267546	21733	182	21551	FALSE	0.0586889	1.20713	1.32216	1.0921	0.00133883	32470	219	32251	FALSE	1.11146	0.0163909	FALSE	digestive	Disorders of tooth development
573.9	0.0859975	1.02047	1.18902	0.851914	0.813731	21163	131	21032	FALSE	0.0598651	1.11832	1.23565	1.00098	0.061769	30410	233	30177	FALSE	1.11625	0.0165155	FALSE	digestive	Abnormal serum enzyme levels
740.2	0.0317383	1.19064	1.25285	1.12843	3.85e-08	19597	843	18754	TRUE	0.0393462	1.06161	1.13873	0.984489	0.128652	28713	610	28103	FALSE	0.931251	0.0165616	FALSE	musculoskeletal	Osteoarthrosis, generalized
340	0.0256241	1.11178	1.16201	1.06156	3.54e-05	21461	1423	20038	FALSE	0.0339002	1.27953	1.34598	1.21309	3.56e-13	33001	620	32381	TRUE	0.943484	0.0167794	FALSE	neurological	Migraine
333.4	0.0749693	1.05971	1.20665	0.912771	0.439172	19853	167	19686	FALSE	0.0631434	1.24146	1.36523	1.1177	0.00061389	28642	180	28462	FALSE	1.11834	0.0170503	FALSE	neurological	Torsion dystonia
210	NA	NA	NA	NA	NA	23496	55	23441	NA	NA	NA	NA	NA	NA	34198	95	34103	NA	1.17297	0.0171291	FALSE	neoplasms	Benign neoplasm of lip, oral cavity, and pharynx
355.1	0.043859	1.16903	1.255	1.08307	0.000369578	20979	433	20546	FALSE	0.0405018	1.16892	1.24831	1.08954	0.000116326	31497	490	31007	FALSE	1.07522	0.0174504	FALSE	neurological	Chronic pain syndrome
327.71	0.0546122	1.07521	1.18225	0.968172	0.184222	19645	315	19330	FALSE	0.0505109	1.23561	1.33461	1.13661	2.81e-05	27545	294	27251	FALSE	1.09317	0.0175959	FALSE	neurological	Restless legs syndrome
781.2	0.0840191	1.23584	1.40052	1.07116	0.0117267	23096	105	22991	FALSE	0.06569	1.13342	1.26217	1.00467	0.0565819	33984	190	33794	FALSE	1.12606	0.0182614	FALSE	symptoms	Abnormal posture
555	0.0550316	0.998958	1.10682	0.891096	0.984888	18673	353	18320	FALSE	0.0404998	1.09253	1.17191	1.01315	0.0288807	27642	554	27088	FALSE	1.07609	0.0183289	FALSE	digestive	Inflammatory bowel disease and other gastroenteritis and colitis
288.11	0.0536144	1.0161	1.12118	0.911013	0.765818	20269	350	19919	FALSE	0.0397902	1.08061	1.1586	1.00262	0.0513732	29362	566	28796	FALSE	1.07457	0.0185257	FALSE	hematopoietic	Neutropenia
578.9	0.0716157	0.83889	0.979257	0.698524	0.014166	20290	282	20008	FALSE	0.0379292	1.01272	1.08706	0.938381	0.738902	30298	710	29588	FALSE	1.07191	0.0189012	FALSE	digestive	Hemorrhage of gastrointestinal tract
860	0.0897762	1.02301	1.19898	0.847053	0.799926	23761	120	23641	FALSE	0.0539779	1.04196	1.14776	0.936162	0.446378	34948	322	34626	FALSE	1.10339	0.0192532	FALSE	neoplasms	Bone marrow or stem cell transplant
282	0.0889933	0.872055	1.04648	0.697628	0.123962	18280	164	18116	FALSE	NA	NA	NA	NA	NA	27398	96	27302	NA	0.828971	0.0207583	FALSE	hematopoietic	Hereditary hemolytic anemias
353.1	NA	NA	NA	NA	NA	20594	48	20546	NA	NA	NA	NA	NA	NA	31089	82	31007	NA	1.18028	0.0209455	FALSE	neurological	Nerve plexus lesions
586	0.0392255	0.91384	0.990721	0.836958	0.0216197	21197	782	20415	FALSE	0.023911	0.967104	1.01397	0.920239	0.161843	30301	1965	28336	FALSE	1.04388	0.0214648	FALSE	genitourinary	Other disorders of the kidney and ureters
279.7	0.0809741	0.93557	1.09428	0.77686	0.410803	22522	174	22348	FALSE	NA	NA	NA	NA	NA	33065	78	32987	NA	0.824647	0.0217785	FALSE	endocrine/metabolic	Other immunological findings
282.9	NA	NA	NA	NA	NA	18210	94	18116	NA	NA	NA	NA	NA	NA	27345	43	27302	NA	0.735241	0.0220792	FALSE	hematopoietic	Other hereditary hemolytic anemias
199	0.0393521	1.07631	1.15344	0.999176	0.0616733	20826	604	20222	FALSE	0.0316857	1.06638	1.12848	1.00428	0.042524	30237	931	29306	FALSE	1.05726	0.0221497	FALSE	neoplasms	Neoplasm of uncertain behavior
426	0.0390582	0.957764	1.03432	0.88121	0.269223	18084	758	17326	FALSE	0.0243762	0.970468	1.01825	0.922691	0.218788	26364	1909	24455	FALSE	1.0444	0.0225055	FALSE	circulatory system	Cardiac conduction disorders
368.9	0.0714072	1.0959	1.23586	0.955946	0.199667	22024	173	21851	FALSE	0.0588804	1.18021	1.29562	1.06481	0.00489178	32758	224	32534	FALSE	1.10666	0.02251	FALSE	sense organs	Subjective visual disturbances
427.5	0.0366378	1.00049	1.0723	0.928677	0.989401	18127	801	17326	FALSE	0.0253933	0.997936	1.04771	0.948165	0.935147	26115	1660	24455	FALSE	1.04601	0.0226026	FALSE	circulatory system	Arrhythmia (cardiac) NOS
705.1	NA	NA	NA	NA	NA	21008	37	20971	NA	NA	NA	NA	NA	NA	31540	88	31452	NA	1.18246	0.0227141	FALSE	dermatologic	Dyshidrosis
425.11	NA	NA	NA	NA	NA	22663	42	22621	NA	NA	NA	NA	NA	NA	32207	95	32112	NA	1.17152	0.0237918	FALSE	circulatory system	Hypertrophic obstructive cardiomyopathy
783	0.0245291	0.996236	1.04431	0.948159	0.877815	21922	1848	20074	FALSE	0.0184393	1.00877	1.04491	0.972629	0.635827	32071	3249	28822	FALSE	1.03263	0.0244729	FALSE	symptoms	Fever of unknown origin
369	0.0397548	1.1549	1.23282	1.07698	0.000291746	20165	537	19628	FALSE	0.0359006	1.13042	1.20078	1.06005	0.000638732	30157	658	29499	FALSE	1.06317	0.0244822	FALSE	sense organs	Infection of the eye
519.8	NA	NA	NA	NA	NA	22163	68	22095	NA	0.0845986	1.20804	1.37385	1.04222	0.0254802	32564	104	32460	FALSE	1.15397	0.0250441	FALSE	respiratory	Other diseases of respiratory system, NEC
701	0.032061	1.19931	1.26215	1.13647	1.44e-08	22113	793	21320	TRUE	0.0324457	1.18684	1.25043	1.12325	1.3e-07	32790	750	32040	TRUE	1.05572	0.0252664	FALSE	dermatologic	Other hypertrophic and atrophic conditions of skin
802	0.0840234	0.924453	1.08914	0.759767	0.349845	19734	167	19567	FALSE	0.0666609	0.807367	0.938022	0.676711	0.00132765	28234	350	27884	FALSE	0.889332	0.0254756	FALSE	injuries & poisonings	Fracture of pelvis
724	0.0464761	1.26144	1.35253	1.17034	5.82e-07	19562	352	19210	TRUE	0.0443692	1.15297	1.23993	1.06601	0.00133623	28465	418	28047	FALSE	1.07748	0.0261399	FALSE	musculoskeletal	Other and unspecified disorders of back
250.24	0.0424943	1.00681	1.0901	0.92352	0.87312	20301	557	19744	FALSE	0.0296366	0.996649	1.05474	0.938562	0.909838	28113	1181	26932	FALSE	1.05252	0.0262357	FALSE	endocrine/metabolic	Type 2 diabetes with neurological manifestations
722.8	0.0785761	1.06873	1.22274	0.914723	0.397567	19364	154	19210	FALSE	0.0559341	1.09267	1.2023	0.983042	0.113081	28332	285	28047	FALSE	1.10015	0.0267365	FALSE	musculoskeletal	Postlaminectomy syndrome
290	0.0444043	1.15106	1.23809	1.06403	0.00153367	20851	427	20424	FALSE	0.0362572	1.05723	1.12829	0.986164	0.124813	29913	715	29198	FALSE	1.06362	0.027194	FALSE	mental disorders	Delirium dementia and amnestic and other cognitive disorders
496.3	0.07992	1.19092	1.34756	1.03428	0.0287969	19523	124	19399	FALSE	0.0686616	1.20473	1.33931	1.07016	0.00667357	29181	159	29022	FALSE	1.12044	0.0275022	FALSE	respiratory	Bronchiectasis
198.4	0.0835603	0.998117	1.1619	0.834339	0.982004	20370	148	20222	FALSE	0.0761025	0.811259	0.96042	0.662098	0.0059867	29575	269	29306	FALSE	0.877027	0.0283274	FALSE	neoplasms	Secondary malignant neoplasm of liver
593.1	0.0874364	1.10431	1.27569	0.932939	0.256449	17166	115	17051	FALSE	0.0517693	1.04146	1.14293	0.93999	0.432653	30043	354	29689	FALSE	1.09221	0.0291607	FALSE	genitourinary	Gross hematuria
747.11	0.0627386	1.09703	1.22	0.974064	0.139917	23202	221	22981	FALSE	0.0498693	1.10671	1.20445	1.00896	0.04204	33701	342	33359	FALSE	1.08666	0.0292174	FALSE	congenital anomalies	Cardiac shunt/ heart septal defect
198.1	0.0563828	1.02182	1.13233	0.911307	0.701877	20537	315	20222	FALSE	0.0389692	1.03302	1.1094	0.956645	0.404411	29949	643	29306	FALSE	1.06794	0.0295721	FALSE	neoplasms	Secondary malignancy of lymph nodes
79	0.043956	1.06466	1.15081	0.978504	0.154052	19868	492	19376	FALSE	0.0371577	1.11226	1.18509	1.03944	0.00419093	29305	642	28663	FALSE	1.06305	0.0309331	FALSE	infectious diseases	Viral infection
198.3	0.103578	0.965166	1.16818	0.762153	0.732126	20324	102	20222	FALSE	0.103212	0.787209	0.989505	0.584913	0.020441	29462	156	29306	FALSE	0.839715	0.0312909	FALSE	neoplasms	Secondary malignant neoplasm of digestive systems
751.2	0.105809	0.903689	1.11107	0.696303	0.338515	23077	108	22969	FALSE	0.0611074	1.07292	1.19269	0.953146	0.249419	33952	239	33713	FALSE	1.10641	0.0324702	FALSE	congenital anomalies	Congenital anomalies of urinary system
735.3	0.0560226	1.3207	1.43051	1.2109	6.86e-07	20978	225	20753	TRUE	0.0912103	1.07083	1.2496	0.892054	0.453104	31361	109	31252	FALSE	0.864585	0.0326691	FALSE	musculoskeletal	Hallux valgus (Bunion)
771	0.0656805	1.15074	1.27948	1.02201	0.0325389	21679	189	21490	FALSE	0.0509974	1.07942	1.17937	0.979461	0.134003	31828	343	31485	FALSE	1.08717	0.0332784	FALSE	symptoms	Musculoskeletal symptoms referable to limbs
803	0.0314998	1.16989	1.23163	1.10815	6.32e-07	20412	845	19567	TRUE	0.0271375	1.0447	1.09789	0.991513	0.107066	29203	1319	27884	FALSE	1.04538	0.033566	FALSE	injuries & poisonings	Fracture of upper limb
411.2	0.0487628	0.870191	0.965766	0.774616	0.00435268	21212	549	20663	FALSE	0.0253618	0.922225	0.971934	0.872516	0.00141072	28529	1863	26666	FALSE	1.0432	0.0338496	FALSE	circulatory system	Myocardial infarction
724.8	0.0933539	1.12003	1.303	0.937052	0.224668	19311	101	19210	FALSE	0.0756891	1.20343	1.35178	1.05508	0.0144253	28180	133	28047	FALSE	1.12808	0.0345817	FALSE	musculoskeletal	Other symptoms referable to back
288.1	0.0478152	0.978532	1.07225	0.884815	0.649928	20391	472	19919	FALSE	0.0351555	1.06169	1.1306	0.99279	0.0885853	29548	752	28796	FALSE	1.05867	0.034887	FALSE	hematopoietic	Decreased white blood cell count
599.2	0.0465606	1.11165	1.20291	1.02039	0.0230082	18212	418	17794	FALSE	0.0321872	1.00939	1.07248	0.946308	0.771428	29479	1010	28469	FALSE	1.05427	0.0352267	FALSE	genitourinary	Retention of urine
430.2	0.089974	1.03799	1.21434	0.861638	0.678593	21537	118	21419	FALSE	0.0597146	1.0657	1.18274	0.948663	0.286579	30748	254	30494	FALSE	1.10208	0.0354257	FALSE	circulatory system	Intracerebral hemorrhage
149.4	NA	NA	NA	NA	NA	23468	27	23441	NA	0.0760875	1.00007	1.1492	0.850935	0.999297	34277	174	34103	FALSE	1.13474	0.035703	FALSE	neoplasms	Cancer of larynx
339	0.0324849	1.16333	1.227	1.09966	3.21e-06	20841	803	20038	TRUE	0.0327587	1.21646	1.28067	1.15226	2.21e-09	33093	712	32381	TRUE	1.05228	0.036161	FALSE	neurological	Other headache syndromes
569	0.0426294	0.968112	1.05167	0.884558	0.447126	21787	603	21184	FALSE	0.0397225	0.952961	1.03082	0.875105	0.225149	31808	721	31087	FALSE	0.93774	0.0362433	FALSE	digestive	Other disorders of intestine
371.2	0.0365473	1.19025	1.26188	1.11861	1.89e-06	20241	613	19628	TRUE	0.0337828	1.11539	1.18161	1.04918	0.00122648	30261	762	29499	FALSE	1.05524	0.036279	FALSE	sense organs	Conjunctivitis, noninfectious
250.3	0.0395632	0.931049	1.00859	0.853505	0.0709489	20485	741	19744	FALSE	0.0261766	0.986087	1.03739	0.93478	0.592476	28495	1563	26932	FALSE	1.04352	0.0363667	FALSE	endocrine/metabolic	Insulin pump user
371.21	0.0379762	1.18117	1.25561	1.10674	1.16e-05	20200	572	19628	FALSE	0.0347924	1.11552	1.18371	1.04733	0.00167741	30216	717	29499	FALSE	1.05663	0.0373109	FALSE	sense organs	Allergic conjunctivitis
540.11	0.0816237	1.30409	1.46407	1.14411	0.00114273	23655	104	23551	FALSE	0.0720838	1.17551	1.3168	1.03423	0.0248798	34803	148	34655	FALSE	1.12007	0.0374976	FALSE	digestive	Acute appendicitis
457.2	NA	NA	NA	NA	NA	19956	88	19868	NA	0.0641942	1.04498	1.1708	0.91916	0.493098	28277	233	28044	FALSE	1.10966	0.0375464	FALSE	circulatory system	Encounter for long-term (current) use of antiplatelets/antithrombotics
395.2	0.0466462	1.02665	1.11807	0.93522	0.572909	21311	450	20861	FALSE	0.0315097	0.994629	1.05639	0.932869	0.864279	31227	1044	30183	FALSE	1.05223	0.0380028	FALSE	circulatory system	Nonrheumatic aortic valve disorders
301.2	0.0876578	1.05103	1.22284	0.879219	0.570195	14541	130	14411	FALSE	NA	NA	NA	NA	NA	23644	83	23561	NA	0.8202	0.0381842	FALSE	mental disorders	Antisocial/borderline personality disorder
279.11	NA	NA	NA	NA	NA	22429	81	22348	NA	0.0812286	1.20039	1.3596	1.04118	0.0245399	33101	114	32987	FALSE	1.13488	0.0388957	FALSE	endocrine/metabolic	Deficiency of humoral immunity
513.3	NA	NA	NA	NA	NA	22745	89	22656	NA	0.111484	0.786029	1.00454	0.56752	0.0308034	33175	132	33043	FALSE	0.834995	0.0394768	FALSE	respiratory	Hypoventilation
681.1	0.0574214	1.312	1.42455	1.19945	2.25e-06	20404	213	20191	TRUE	0.0490658	1.07135	1.16752	0.975179	0.16014	29464	378	29086	FALSE	1.08069	0.0400675	FALSE	dermatologic	Cellulitis and abscess of fingers/toes
277.7	0.0852099	1.0702	1.23721	0.903185	0.425931	22961	124	22837	FALSE	0.0670979	1.16346	1.29497	1.03195	0.0240477	33790	174	33616	FALSE	1.10965	0.0405554	FALSE	endocrine/metabolic	Dysmetabolic syndrome X
504.1	NA	NA	NA	NA	NA	20198	42	20156	NA	0.0879898	1.08778	1.26024	0.91532	0.338951	27342	109	27233	FALSE	1.14888	0.0416724	FALSE	respiratory	Idiopathic fibrosing alveolitis
281.1	0.0610501	1.14364	1.2633	1.02398	0.0279143	18337	221	18116	FALSE	0.0768972	0.961365	1.11208	0.810647	0.608384	27485	183	27302	FALSE	0.887082	0.0418918	FALSE	hematopoietic	Megaloblastic anemia
446.9	NA	NA	NA	NA	NA	21581	59	21522	NA	NA	NA	NA	NA	NA	30246	52	30194	NA	0.737433	0.0424681	FALSE	circulatory system	Arteritis NOS
530.14	0.0718617	1.27417	1.41502	1.13332	0.000747154	17381	148	17233	FALSE	0.0613076	1.11828	1.23844	0.998113	0.0682434	25224	236	24988	FALSE	1.09996	0.0428203	FALSE	digestive	Reflux esophagitis
327.1	0.0760677	1.1296	1.2787	0.98051	0.10914	19479	149	19330	FALSE	0.0684276	1.21477	1.34889	1.08066	0.00446518	27414	163	27251	FALSE	1.10928	0.0429905	FALSE	neurological	Hypersomnia
728	NA	NA	NA	NA	NA	17655	84	17571	NA	0.0859851	1.2413	1.40983	1.07277	0.011941	26206	103	26103	FALSE	1.13972	0.043043	FALSE	musculoskeletal	Disorders of muscle, ligament, and fascia
530.3	0.0856826	1.14915	1.31708	0.981208	0.104698	17353	120	17233	FALSE	0.0657495	1.11465	1.24352	0.985784	0.0987681	25194	206	24988	FALSE	1.10758	0.043278	FALSE	digestive	Stricture and stenosis of esophagus
710.12	NA	NA	NA	NA	NA	20426	94	20332	NA	0.0787807	0.775048	0.929458	0.620637	0.00121777	30902	277	30625	FALSE	0.881857	0.0438159	FALSE	musculoskeletal	Chronic osteomyelitis
204.4	NA	NA	NA	NA	NA	23027	82	22945	NA	0.0626466	1.02924	1.15202	0.906449	0.645515	33672	243	33429	FALSE	1.10361	0.0438783	FALSE	neoplasms	Multiple myeloma
540	0.0797958	1.28092	1.43732	1.12452	0.00191812	23662	111	23551	FALSE	0.0685842	1.1458	1.28022	1.01137	0.0472055	34825	170	34655	FALSE	1.11082	0.0439287	FALSE	digestive	Appendiceal conditions
379.2	0.0352951	1.08874	1.15792	1.01956	0.0160008	20863	750	20113	FALSE	0.0292253	1.06663	1.12391	1.00935	0.0273049	31219	1101	30118	FALSE	1.04613	0.0443218	FALSE	sense organs	Disorders of vitreous body
771.1	0.034435	0.985795	1.05329	0.918302	0.677787	22395	905	21490	FALSE	0.0262414	1.04293	1.09436	0.991495	0.109206	32909	1424	31485	FALSE	1.04131	0.0451751	FALSE	symptoms	Swelling of limb
278.3	NA	NA	NA	NA	NA	18449	98	18351	NA	NA	NA	NA	NA	NA	28958	35	28923	NA	0.781457	0.0453665	FALSE	endocrine/metabolic	Localized adiposity
284	0.0667563	0.903069	1.03391	0.772226	0.126687	18390	274	18116	FALSE	0.0396291	1.01671	1.09438	0.939038	0.675806	27934	632	27302	FALSE	1.06345	0.0459325	FALSE	hematopoietic	Aplastic anemia
292.11	0.0863081	1.13627	1.30543	0.967104	0.138834	20537	113	20424	FALSE	0.065173	1.10033	1.22807	0.972595	0.142354	29401	203	29198	FALSE	1.10495	0.0462475	FALSE	mental disorders	Aphasia
705.8	NA	NA	NA	NA	NA	21068	97	20971	NA	0.0822067	1.26222	1.42335	1.10109	0.00461475	31558	106	31452	FALSE	1.12944	0.0462917	FALSE	dermatologic	Hyperhidrosis
599.6	NA	NA	NA	NA	NA	17843	49	17794	NA	NA	NA	NA	NA	NA	28542	73	28469	NA	0.764642	0.0463112	FALSE	genitourinary	Oliguria and anuria
512.1	0.046963	1.18216	1.27421	1.09011	0.000366219	14572	392	14180	FALSE	0.0448759	1.15876	1.24671	1.0708	0.00102541	20491	421	20070	FALSE	1.06962	0.0471787	FALSE	respiratory	Wheezing
703.1	0.0681932	1.26405	1.39771	1.13039	0.000590078	21740	158	21582	FALSE	0.0592662	1.1315	1.24766	1.01534	0.0371126	32994	237	32757	FALSE	1.09353	0.0478961	FALSE	dermatologic	Ingrowing nail
426.31	NA	NA	NA	NA	NA	17369	43	17326	NA	0.0751395	1.01625	1.16353	0.868981	0.830086	24628	173	24455	FALSE	1.12349	0.0485524	FALSE	circulatory system	Right bundle branch block
427	0.0170744	1.06019	1.09365	1.02672	0.000619492	21341	4015	17326	FALSE	0.0138619	1.00265	1.02982	0.975486	0.848317	31024	6569	24455	FALSE	1.02135	0.048619	FALSE	circulatory system	Cardiac dysrhythmias
709.6	NA	NA	NA	NA	NA	20038	87	19951	NA	NA	NA	NA	NA	NA	30651	22	30629	NA	0.743818	0.0487615	FALSE	dermatologic	Other specified diffuse diseases of connective tissue
353.2	NA	NA	NA	NA	NA	20596	50	20546	NA	NA	NA	NA	NA	NA	31080	73	31007	NA	1.15999	0.0488027	FALSE	neurological	Nerve root lesions
569.2	0.0532085	0.980223	1.08451	0.875934	0.707355	21559	375	21184	FALSE	0.0563128	0.990033	1.10041	0.87966	0.858819	31417	330	31087	FALSE	0.91913	0.0502832	FALSE	digestive	Gastrointestinal complications
726.1	0.0256987	1.25382	1.30419	1.20345	1.35e-18	18859	1288	17571	TRUE	0.0279336	1.19061	1.24536	1.13586	4.22e-10	27195	1092	26103	TRUE	1.0417	0.0510581	FALSE	musculoskeletal	Enthesopathy
343	NA	NA	NA	NA	NA	19755	69	19686	NA	0.121566	0.75895	0.997219	0.520681	0.0232748	28583	121	28462	FALSE	0.829938	0.0517822	FALSE	neurological	Infantile cerebral palsy
451	0.0931002	1.09095	1.27342	0.908471	0.349802	19971	103	19868	FALSE	0.066356	1.07914	1.20919	0.949079	0.251062	28250	206	28044	FALSE	1.10474	0.052032	FALSE	circulatory system	Phlebitis and thrombophlebitis
585.31	0.0791458	0.807855	0.96298	0.652729	0.00701878	20654	239	20415	FALSE	0.0411672	0.99014	1.07083	0.909452	0.809779	28944	608	28336	FALSE	1.06399	0.0535219	FALSE	genitourinary	Renal dialysis
526	0.0555946	1.16767	1.27664	1.05871	0.00529893	21813	262	21551	FALSE	0.0558272	1.25357	1.36299	1.14415	5.16e-05	32481	230	32251	FALSE	1.08256	0.0537871	FALSE	digestive	Diseases of the jaws
540.1	0.0800919	1.29344	1.45042	1.13646	0.00131509	23660	109	23551	FALSE	0.0694329	1.14065	1.27674	1.00456	0.0580515	34822	167	34655	FALSE	1.10727	0.0538171	FALSE	digestive	Appendicitis
523.31	NA	NA	NA	NA	NA	21604	53	21551	NA	NA	NA	NA	NA	NA	32347	96	32251	NA	1.14346	0.0538415	FALSE	digestive	Acute periodontitis
361	0.0858538	1.02205	1.19032	0.853775	0.799474	21480	133	21347	FALSE	0.0566163	1.05205	1.16302	0.941081	0.370147	31616	289	31327	FALSE	1.08819	0.0540418	FALSE	sense organs	Retinal detachments and defects
110.2	NA	NA	NA	NA	NA	20375	51	20324	NA	NA	NA	NA	NA	NA	31063	98	30965	NA	1.14216	0.0559341	FALSE	infectious diseases	Dermatomycoses
772.2	0.0379822	1.15514	1.22958	1.08069	0.00014644	21569	586	20983	FALSE	0.0362519	1.14542	1.21647	1.07437	0.000180232	31980	632	31348	FALSE	1.05313	0.0583595	FALSE	symptoms	Spasm of muscle
818.2	NA	NA	NA	NA	NA	22858	47	22811	NA	0.0817607	1.05981	1.22006	0.899559	0.477404	32733	134	32599	FALSE	1.12759	0.0591591	FALSE	injuries & poisonings	Subarachnoid hemorrhage (injury)
259	0.0707448	1.20794	1.3466	1.06928	0.00757642	21116	153	20963	FALSE	NA	NA	NA	NA	NA	31459	71	31388	NA	0.853393	0.0601245	FALSE	endocrine/metabolic	Other endocrine disorders
172.21	0.0585409	1.11406	1.2288	0.999317	0.0650362	21030	257	20773	FALSE	0.0404537	0.99522	1.07451	0.91593	0.90571	30521	643	29878	FALSE	1.06105	0.0606595	FALSE	neoplasms	Basal cell carcinoma
681.3	0.0804591	0.908558	1.06626	0.750858	0.233315	20380	189	20191	FALSE	0.0510844	1.0545	1.15462	0.954374	0.298904	29444	358	29086	FALSE	1.07628	0.0625653	FALSE	dermatologic	Cellulitis and abscess of arm/hand
290.11	0.0722059	1.29133	1.43285	1.14981	0.000398775	20561	137	20424	FALSE	0.0706487	1.21122	1.34969	1.07275	0.00667971	29347	149	29198	FALSE	1.10286	0.063382	FALSE	mental disorders	Alzheimer's disease
740	0.0181798	1.15614	1.19177	1.12051	1.46e-15	21805	3051	18754	TRUE	0.0166666	1.07093	1.1036	1.03827	3.93e-05	31868	3765	28103	FALSE	1.02396	0.0633875	FALSE	musculoskeletal	Osteoarthrosis
262	0.0781328	1.23469	1.38783	1.08155	0.00697028	19369	125	19244	FALSE	NA	NA	NA	NA	NA	29633	69	29564	NA	0.84373	0.0635667	FALSE	endocrine/metabolic	Mineral deficiency NEC
362.6	NA	NA	NA	NA	NA	21242	43	21199	NA	NA	NA	NA	NA	NA	31081	73	31008	NA	1.15449	0.0638019	FALSE	sense organs	Peripheral retinal degenerations
751.21	NA	NA	NA	NA	NA	23042	73	22969	NA	0.0736224	1.07781	1.22211	0.933515	0.308755	33876	163	33713	FALSE	1.11123	0.0640567	FALSE	congenital anomalies	Cystic kidney disease
414	0.0535147	0.922861	1.02775	0.817972	0.133594	21069	406	20663	FALSE	0.0317073	0.948494	1.01064	0.886348	0.0953682	27771	1105	26666	FALSE	1.0469	0.0647301	FALSE	circulatory system	Other forms of chronic heart disease
355	0.0657766	1.2197	1.34863	1.09078	0.00253247	20725	179	20546	FALSE	0.0717615	1.37176	1.51241	1.23111	1.06e-05	31132	125	31007	FALSE	1.0993	0.065018	FALSE	neurological	Complex regional/central pain syndrome
733.4	0.105413	0.906183	1.11279	0.699573	0.350023	19624	114	19510	FALSE	0.0641639	1.09041	1.21617	0.964645	0.177371	29721	214	29507	FALSE	1.0952	0.0657459	FALSE	musculoskeletal	Aseptic necrosis of bone
278.4	0.0333883	1.21065	1.27609	1.14521	1.03e-08	19062	711	18351	TRUE	0.0453216	1.19829	1.28712	1.10946	6.57e-05	29292	369	28923	FALSE	0.940923	0.0657765	FALSE	endocrine/metabolic	Abnormal weight gain
290.1	0.0501672	1.23347	1.33179	1.13514	2.88e-05	20727	303	20424	FALSE	0.0447272	1.08262	1.17028	0.994954	0.0759265	29645	447	29198	FALSE	1.06479	0.0668481	FALSE	mental disorders	Dementias
733.8	0.0728185	1.01155	1.15428	0.868828	0.874663	19706	196	19510	FALSE	0.0604422	0.857087	0.975554	0.738621	0.0107275	29890	383	29507	FALSE	0.917024	0.0678744	FALSE	musculoskeletal	Malunion and nonunion of fracture
292.6	NA	NA	NA	NA	NA	20474	50	20424	NA	NA	NA	NA	NA	NA	29284	86	29198	NA	1.14264	0.0679279	FALSE	mental disorders	Hallucinations
819	0.0641371	1.05625	1.18196	0.930539	0.393544	23036	225	22811	FALSE	0.0362331	0.940491	1.01151	0.869474	0.0903973	33464	865	32599	FALSE	1.05337	0.0684332	FALSE	injuries & poisonings	Skull and face fracture and other intercranial injury
41	0.03239	0.882885	0.94637	0.819401	0.000120242	22438	1231	21207	FALSE	0.0243501	0.938432	0.986158	0.890705	0.00906334	32853	1986	30867	FALSE	0.966247	0.0694742	FALSE	infectious diseases	Bacterial infection NOS
284.1	0.0699628	0.933842	1.07097	0.796715	0.327902	18350	234	18116	FALSE	0.0431787	1.0181	1.10273	0.933474	0.677747	27831	529	27302	FALSE	1.06238	0.0714485	FALSE	hematopoietic	Pancytopenia
447	0.0840937	1.01164	1.17646	0.846817	0.890537	21661	139	21522	FALSE	0.0513274	0.995111	1.09571	0.89451	0.923936	30579	385	30194	FALSE	1.0748	0.0721095	FALSE	circulatory system	Other disorders of arteries and arterioles
348.9	0.065465	1.00289	1.1312	0.874577	0.964854	19927	241	19686	FALSE	0.0447482	1.0297	1.1174	0.94199	0.513133	28947	485	28462	FALSE	1.06405	0.0734346	FALSE	neurological	Other conditions of brain, NOS
327.31	NA	NA	NA	NA	NA	19348	18	19330	NA	NA	NA	NA	NA	NA	27333	82	27251	NA	1.16294	0.0760313	FALSE	neurological	Central/nonobstroctive sleep apnea
276.11	0.0886722	0.964465	1.13826	0.790667	0.683243	18707	136	18571	FALSE	0.0711344	0.823272	0.962695	0.683848	0.00626042	26761	294	26467	FALSE	0.905698	0.0768788	FALSE	endocrine/metabolic	Hyperosmolality and/or hypernatremia
384.4	0.0800895	1.2749	1.43187	1.11792	0.00242597	20126	115	20011	FALSE	0.068615	1.12491	1.2594	0.990429	0.0862585	30813	184	30629	FALSE	1.09739	0.0771336	FALSE	sense organs	Perforation of tympanic membrane
585	0.0276129	0.894658	0.948779	0.840537	5.55e-05	22114	1699	20415	FALSE	0.0174948	0.950697	0.984987	0.916407	0.00385242	32356	4020	28336	FALSE	1.02443	0.0771434	FALSE	genitourinary	Renal failure
362.7	NA	NA	NA	NA	NA	21245	46	21199	NA	NA	NA	NA	NA	NA	31072	64	31008	NA	1.1515	0.0772194	FALSE	sense organs	Hereditary retinal dystrophies
573.6	NA	NA	NA	NA	NA	21125	93	21032	NA	0.0704727	1.08576	1.22389	0.947635	0.242984	30353	176	30177	FALSE	1.10035	0.0780276	FALSE	digestive	Nonspecific elevation of levels of transaminase or lactic acid dehydrogenase [LDH]
715	0.0511235	1.21061	1.31081	1.11041	0.000185161	20917	299	20618	FALSE	0.0505614	1.19408	1.29318	1.09498	0.000451161	31640	299	31341	FALSE	1.06843	0.0795323	FALSE	musculoskeletal	Other inflammatory spondylopathies
510	0.0388858	0.941809	1.01803	0.865593	0.123129	22795	756	22039	FALSE	0.0262863	0.990812	1.04233	0.939291	0.725475	33009	1534	31475	FALSE	1.03639	0.0801819	FALSE	respiratory	Other diseases of lung
53	0.0612446	1.09534	1.21538	0.975299	0.137046	19615	239	19376	FALSE	0.0548439	1.164	1.27149	1.0565	0.00562342	28933	270	28663	FALSE	1.07483	0.0811768	FALSE	infectious diseases	Herpes zoster
360.2	NA	NA	NA	NA	NA	21396	49	21347	NA	NA	NA	NA	NA	NA	31397	70	31327	NA	1.14427	0.0814036	FALSE	sense organs	Progressive myopia
573.7	0.0818045	1.05598	1.21632	0.895645	0.505499	21169	137	21032	FALSE	0.0605134	1.07578	1.19439	0.957177	0.227372	30420	243	30177	FALSE	1.08448	0.0815613	FALSE	digestive	Abnormal results of function study of liver
241.1	0.0433008	1.20548	1.29035	1.12061	1.59e-05	19064	427	18637	FALSE	0.0584116	1.18191	1.2964	1.06742	0.00421944	31698	226	31472	FALSE	0.928437	0.0829805	FALSE	endocrine/metabolic	Nontoxic uninodular goiter
588	0.0631879	0.873576	0.997424	0.749728	0.032434	20737	322	20415	FALSE	0.0392239	1.00934	1.08622	0.932465	0.812563	28984	648	28336	FALSE	1.05408	0.0834755	FALSE	genitourinary	Disorders resulting from impaired renal function
516	0.0789744	0.987034	1.14182	0.832244	0.868746	23619	165	23454	FALSE	0.0541275	1.05442	1.16051	0.948328	0.327597	34653	314	34339	FALSE	1.07449	0.0856683	FALSE	respiratory	Abnormal sputum
524.3	0.068185	1.25377	1.38742	1.12013	0.000910478	21709	158	21551	FALSE	0.0705541	1.26333	1.40162	1.12505	0.000922628	32393	142	32251	FALSE	1.09281	0.0874745	FALSE	digestive	Anomalies of tooth position/malocclusion
853	NA	NA	NA	NA	NA	21712	67	21645	NA	NA	NA	NA	NA	NA	31053	80	30973	NA	0.832633	0.0876803	FALSE	injuries & poisonings	Complication of colostomy or enterostomy
578.1	0.115454	0.781488	1.00778	0.555198	0.0327177	20133	125	20008	FALSE	0.0641637	1.09161	1.21737	0.965849	0.17191	29802	214	29588	FALSE	1.0872	0.0899392	FALSE	digestive	Hematemesis
41.12	0.105612	0.683952	0.89095	0.476953	0.000322108	21397	190	21207	FALSE	0.0591676	0.85488	0.970848	0.738911	0.00804912	31255	388	30867	FALSE	0.924524	0.0910103	FALSE	infectious diseases	Methicillin resistant Staphylococcus aureus
427.42	NA	NA	NA	NA	NA	17401	75	17326	NA	0.0674648	1.01367	1.1459	0.88144	0.840489	24671	216	24455	FALSE	1.09281	0.0922069	FALSE	circulatory system	Cardiac arrest
596.1	NA	NA	NA	NA	NA	22003	14	21989	NA	0.0946471	0.990466	1.17597	0.804957	0.919377	32700	114	32586	FALSE	1.13452	0.0926878	FALSE	genitourinary	Bladder neck obstruction
427.6	0.0605886	1.12898	1.24773	1.01023	0.0452578	17560	234	17326	FALSE	0.0472539	1.04082	1.13344	0.948205	0.397147	24879	424	24455	FALSE	1.06327	0.092706	FALSE	circulatory system	Premature beats
454	0.0654895	1.19244	1.3208	1.06408	0.00719866	20052	184	19868	FALSE	0.0529962	1.04725	1.15112	0.943379	0.383659	28386	342	28044	FALSE	1.07131	0.0928892	FALSE	circulatory system	Varicose veins
70.2	NA	NA	NA	NA	NA	19407	31	19376	NA	0.0817607	0.996025	1.15628	0.835774	0.96115	28821	158	28663	FALSE	1.11455	0.0929811	FALSE	infectious diseases	Viral hepatitis B
433.1	0.0539174	1.00609	1.11176	0.900408	0.910392	21769	350	21419	FALSE	0.0376025	1.00583	1.07953	0.932133	0.877059	31214	720	30494	FALSE	1.05015	0.093926	FALSE	circulatory system	Occlusion and stenosis of precerebral arteries
836	NA	NA	NA	NA	NA	21836	42	21794	NA	NA	NA	NA	NA	NA	31638	66	31572	NA	0.797888	0.0945081	FALSE	injuries & poisonings	Traumatic arthropathy
442.11	NA	NA	NA	NA	NA	21580	58	21522	NA	0.0595079	0.944728	1.06136	0.828092	0.339336	30509	315	30194	FALSE	1.08182	0.0947155	FALSE	circulatory system	Abdominal aortic aneurysm
499	NA	NA	NA	NA	NA	23750	45	23705	NA	NA	NA	NA	NA	NA	35002	67	34935	NA	1.14197	0.0957589	FALSE	respiratory	Cystic fibrosis
282.5	NA	NA	NA	NA	NA	18176	60	18116	NA	NA	NA	NA	NA	NA	27360	58	27302	NA	0.814328	0.0965559	FALSE	hematopoietic	Sickle cell anemia
250	0.0219878	0.945624	0.98872	0.902528	0.0109975	22262	2518	19744	FALSE	0.0153275	0.953552	0.983594	0.92351	0.00191567	32379	5447	26932	FALSE	1.02002	0.0967483	FALSE	endocrine/metabolic	Diabetes mellitus
747.13	NA	NA	NA	NA	NA	23042	61	22981	NA	NA	NA	NA	NA	NA	33454	95	33359	NA	1.1217	0.0973099	FALSE	congenital anomalies	Congenital anomalies of great vessels
726.4	NA	NA	NA	NA	NA	17635	64	17571	NA	NA	NA	NA	NA	NA	26173	70	26103	NA	1.13527	0.0979628	FALSE	musculoskeletal	Calcaneal spur; Exostosis NOS
506	0.0644403	0.90843	1.03473	0.782127	0.136136	20441	285	20156	FALSE	0.037603	0.962916	1.03662	0.889214	0.31492	27988	755	27233	FALSE	1.04969	0.0989827	FALSE	respiratory	Empyema and pneumothorax
588.1	0.0691545	0.87405	1.00959	0.738507	0.0515802	20683	268	20415	FALSE	0.0421563	1.0046	1.08722	0.921969	0.9134	28900	564	28336	FALSE	1.05545	0.0993365	FALSE	genitourinary	Renal osteodystrophy
368.4	NA	NA	NA	NA	NA	21948	97	21851	NA	0.0775334	1.16042	1.31239	1.00846	0.0549887	32666	132	32534	FALSE	1.10132	0.100289	FALSE	sense organs	Visual field defects
574.2	NA	NA	NA	NA	NA	22307	63	22244	NA	0.0889725	1.14904	1.32343	0.974654	0.118415	32980	100	32880	FALSE	1.11768	0.100308	FALSE	digestive	Calculus of bile duct
345.11	0.0772846	0.978362	1.12984	0.826884	0.777134	19866	180	19686	FALSE	0.0695815	0.884894	1.02127	0.748515	0.0788382	28728	266	28462	FALSE	0.914784	0.100748	FALSE	neurological	Generalized convulsive epilepsy
743.13	0.045602	1.20515	1.29453	1.11577	4.28e-05	20449	385	20064	FALSE	0.0523091	1.01777	1.1203	0.915247	0.736278	32633	361	32272	FALSE	0.93664	0.10103	FALSE	musculoskeletal	Other specified osteoporosis
578.8	0.0547701	1.04463	1.15198	0.937282	0.425317	20331	323	20008	FALSE	0.0430495	1.06751	1.15189	0.983133	0.129136	30087	499	29588	FALSE	1.05561	0.101801	FALSE	digestive	Hemorrhage of rectum and anus
596.5	0.0499979	1.11164	1.20963	1.01364	0.0342805	22334	345	21989	FALSE	0.0494397	0.932854	1.02976	0.835952	0.159758	33059	473	32586	FALSE	0.939601	0.104201	FALSE	genitourinary	Functional disorders of bladder
573	0.0578963	0.918569	1.03205	0.805093	0.142356	21383	351	21032	FALSE	0.0405918	1.0472	1.12676	0.967643	0.255853	30749	572	30177	FALSE	1.05204	0.104627	FALSE	digestive	Other disorders of liver
555.2	0.0730731	1.02461	1.16783	0.881383	0.739392	18510	190	18320	FALSE	0.0547376	1.08004	1.18733	0.972756	0.159514	27394	306	27088	FALSE	1.07057	0.105243	FALSE	digestive	Ulcerative colitis
594.2	NA	NA	NA	NA	NA	22392	17	22375	NA	NA	NA	NA	NA	NA	32352	89	32263	NA	1.14251	0.105265	FALSE	genitourinary	Calculus of lower urinary tract
427.61	NA	NA	NA	NA	NA	17379	53	17326	NA	NA	NA	NA	NA	NA	24517	62	24455	NA	1.13724	0.106038	FALSE	circulatory system	Supraventricular premature beats
367.9	0.0798843	1.04658	1.20316	0.89001	0.568702	21612	149	21463	FALSE	0.0591986	1.07874	1.19477	0.962711	0.200428	32299	255	32044	FALSE	1.07631	0.106256	FALSE	sense organs	Blindness and low vision
136	0.101649	0.86027	1.0595	0.661038	0.138695	23013	128	22885	FALSE	0.062579	1.07808	1.20074	0.955426	0.229594	34167	226	33941	FALSE	1.08084	0.106336	FALSE	infectious diseases	Other infectious and parasitic diseases
698	0.0482048	1.16875	1.26323	1.07427	0.00121688	23021	348	22673	FALSE	0.0487474	1.20766	1.3032	1.11211	0.000108571	34408	315	34093	FALSE	1.05994	0.107611	FALSE	dermatologic	Pruritus and related conditions
870	0.0620682	0.907946	1.0296	0.786292	0.119736	21661	315	21346	FALSE	0.0419987	0.852222	0.934539	0.769904	0.000140399	30122	791	29331	FALSE	0.948381	0.108828	FALSE	injuries & poisonings	Open wounds of head; neck; and trunk
430	0.0637707	1.08203	1.20702	0.957037	0.216363	21640	221	21419	FALSE	0.0459213	1.01048	1.10048	0.92047	0.820473	30969	475	30494	FALSE	1.05874	0.109763	FALSE	circulatory system	Intracranial hemorrhage
550.5	0.0927042	0.828295	1.01	0.646595	0.0421416	22097	168	21929	FALSE	0.0573365	1.0721	1.18448	0.959717	0.224681	31424	276	31148	FALSE	1.07304	0.109841	FALSE	digestive	Ventral hernia
459.1	NA	NA	NA	NA	NA	21323	55	21268	NA	NA	NA	NA	NA	NA	30320	95	30225	NA	1.11984	0.11055	FALSE	circulatory system	Hemorrhage NOS
202.24	NA	NA	NA	NA	NA	22985	40	22945	NA	0.0887885	1.04673	1.22075	0.872703	0.607	33546	117	33429	FALSE	1.11658	0.111216	FALSE	neoplasms	Large cell lymphoma
516.1	0.0791231	0.995364	1.15044	0.840282	0.953164	23616	162	23454	FALSE	0.0550335	1.04974	1.1576	0.941871	0.377776	34645	306	34339	FALSE	1.07001	0.111429	FALSE	respiratory	Hemoptysis
509.3	0.0664728	0.938522	1.06881	0.808236	0.339829	20408	252	20156	FALSE	0.0436989	0.831917	0.917567	0.746267	2.54e-05	27978	745	27233	FALSE	0.946676	0.111882	FALSE	respiratory	Pulmonary insufficiency or respiratory failure following trauma and surgery
800.2	0.0936015	0.884986	1.06845	0.701527	0.191773	19713	146	19567	FALSE	0.0714615	0.851847	0.991911	0.711782	0.024842	28155	271	27884	FALSE	0.914971	0.112819	FALSE	injuries & poisonings	Fracture of unspecified part of femur
386.21	NA	NA	NA	NA	NA	20028	46	19982	NA	NA	NA	NA	NA	NA	30759	54	30705	NA	1.14407	0.113599	FALSE	sense organs	Central origin vertigo
458.9	0.0386866	0.915152	0.990978	0.839326	0.0219124	22077	809	21268	FALSE	0.0250705	0.973945	1.02308	0.924807	0.29232	31987	1762	30225	FALSE	1.03139	0.113606	FALSE	circulatory system	Hypotension NOS
735	0.0346021	1.21063	1.27845	1.14281	3.31e-08	21426	673	20753	TRUE	0.0350735	1.15229	1.22104	1.08355	5.31e-05	31921	669	31252	FALSE	1.04256	0.113992	FALSE	musculoskeletal	Acquired foot deformities
289.4	0.0389955	1.11555	1.19199	1.03912	0.00504427	20498	579	19919	FALSE	0.0330082	1.04587	1.11057	0.981178	0.174194	29675	879	28796	FALSE	1.04048	0.118009	FALSE	hematopoietic	Lymphadenitis
250.2	0.0225121	0.940462	0.984586	0.896339	0.00639736	22157	2413	19744	FALSE	0.0156347	0.953005	0.983649	0.922361	0.00207869	32134	5202	26932	FALSE	1.01921	0.118079	FALSE	endocrine/metabolic	Type 2 diabetes
803.2	0.0394038	1.21389	1.29112	1.13666	8.69e-07	20071	504	19567	TRUE	0.0376473	1.09357	1.16735	1.01978	0.0175101	28503	619	27884	FALSE	1.04551	0.120162	FALSE	injuries & poisonings	Fracture of radius and ulna
759	NA	NA	NA	NA	NA	23368	89	23279	NA	0.0647756	1.01812	1.14508	0.891158	0.781618	34361	233	34128	FALSE	1.08157	0.120611	FALSE	congenital anomalies	Other and unspecified congenital anomalies
585.1	0.0338594	0.859728	0.926093	0.793364	8.05e-06	21608	1193	20415	FALSE	0.0203555	0.948772	0.988669	0.908875	0.00978289	31220	2884	28336	FALSE	1.02497	0.120864	FALSE	genitourinary	Acute renal failure
737.3	0.0517121	1.15773	1.25909	1.05638	0.00462178	21066	313	20753	FALSE	0.0644893	1.06211	1.18851	0.935709	0.350125	31474	222	31252	FALSE	0.927408	0.121358	FALSE	musculoskeletal	Kyphoscoliosis and scoliosis
735.2	0.0481948	1.24705	1.34151	1.15259	4.63e-06	21080	327	20753	TRUE	0.0476092	1.14739	1.24071	1.05408	0.00387792	31613	361	31252	FALSE	1.05719	0.12148	FALSE	musculoskeletal	Acquired toe deformities
727.2	NA	NA	NA	NA	NA	17656	85	17571	NA	NA	NA	NA	NA	NA	26165	62	26103	NA	1.1218	0.122025	FALSE	musculoskeletal	Bursitis disorders
555.1	0.0643095	0.984477	1.11052	0.85843	0.807789	18584	264	18320	FALSE	0.0483412	1.07811	1.17285	0.983357	0.119773	27483	395	27088	FALSE	1.05897	0.122627	FALSE	digestive	Regional enteritis
577.1	0.0827373	0.941515	1.10368	0.77935	0.466372	23378	163	23215	FALSE	0.0555871	1.0533	1.16225	0.944349	0.350213	34368	298	34070	FALSE	1.06829	0.123508	FALSE	digestive	Acute pancreatitis
967	NA	NA	NA	NA	NA	19608	70	19538	NA	NA	NA	NA	NA	NA	29196	45	29151	NA	0.826765	0.124015	FALSE	injuries & poisonings	Adverse effects of sedatives or other central nervous system depressants and anesthetics
425	0.0512654	0.909859	1.01034	0.809379	0.0653772	23076	455	22621	FALSE	0.0283814	0.934332	0.989959	0.878704	0.0167001	33568	1456	32112	FALSE	1.03486	0.124298	FALSE	circulatory system	Cardiomyopathy
224.1	NA	NA	NA	NA	NA	23283	66	23217	NA	NA	NA	NA	NA	NA	34250	93	34157	NA	1.11179	0.125486	FALSE	neoplasms	Benign neoplasm of eye, uveal
440.1	NA	NA	NA	NA	NA	21585	63	21522	NA	NA	NA	NA	NA	NA	30272	78	30194	NA	0.848409	0.125809	FALSE	circulatory system	Atherosclerosis of renal artery
743.2	0.058988	1.11161	1.22722	0.995989	0.0728658	20320	256	20064	FALSE	0.0654651	1.00933	1.13764	0.881017	0.887205	32505	233	32272	FALSE	0.926386	0.125973	FALSE	musculoskeletal	Pathologic fracture
979	0.0564014	0.936458	1.04701	0.825912	0.244432	19903	365	19538	FALSE	0.0469675	0.930792	1.02285	0.838736	0.12676	29687	536	29151	FALSE	0.945709	0.126043	FALSE	injuries & poisonings	Adverse drug events and drug allergies
427.22	0.0574132	1.02028	1.13281	0.907747	0.726604	17633	307	17326	FALSE	0.0340073	0.939004	1.00566	0.87235	0.0642214	25464	1009	24455	FALSE	1.04169	0.126423	FALSE	circulatory system	Atrial flutter
286.1	NA	NA	NA	NA	NA	20799	75	20724	NA	NA	NA	NA	NA	NA	29585	85	29500	NA	1.11127	0.1271	FALSE	hematopoietic	Congenital coagulation defects
275.1	NA	NA	NA	NA	NA	22252	51	22201	NA	0.0849458	1.05253	1.21903	0.886039	0.546688	32469	127	32342	FALSE	1.10481	0.130985	FALSE	hematopoietic	Disorders of iron metabolism
255	0.060646	0.955215	1.07408	0.836349	0.44994	21265	302	20963	FALSE	0.0461802	1.09404	1.18456	1.00353	0.0516171	31799	411	31388	FALSE	1.05467	0.131012	FALSE	endocrine/metabolic	Disorders of adrenal glands
291	0.0381883	1.13082	1.20567	1.05597	0.00128501	21022	598	20424	FALSE	0.0313471	1.01665	1.07809	0.955206	0.598438	30233	1035	29198	FALSE	1.03729	0.131081	FALSE	mental disorders	Other specified nonpsychotic and/or transient mental disorders
316.1	NA	NA	NA	NA	NA	19845	77	19768	NA	NA	NA	NA	NA	NA	26076	89	25987	NA	1.10954	0.131853	FALSE	mental disorders	Polyneuropathy due to drugs
599.8	NA	NA	NA	NA	NA	17854	60	17794	NA	0.0905154	1.14292	1.32033	0.965514	0.139976	28569	100	28469	FALSE	1.10944	0.133214	FALSE	genitourinary	Other symptoms involving urinary system
368.1	NA	NA	NA	NA	NA	21897	46	21851	NA	NA	NA	NA	NA	NA	32588	54	32534	NA	0.816942	0.135061	FALSE	sense organs	Amblyopia
752	NA	NA	NA	NA	NA	23434	85	23349	NA	0.113072	0.870969	1.09259	0.649348	0.221791	34545	103	34442	FALSE	0.877617	0.137984	FALSE	congenital anomalies	Nervous system congenital anomalies
364.5	NA	NA	NA	NA	NA	21440	93	21347	NA	NA	NA	NA	NA	NA	31410	83	31327	NA	0.873451	0.140764	FALSE	sense organs	Corneal dystrophy
420.2	0.0761968	0.896341	1.04569	0.746995	0.150942	22831	210	22621	FALSE	0.0494219	1.0312	1.12807	0.934332	0.534186	32501	389	32112	FALSE	1.05788	0.140824	FALSE	circulatory system	Pericarditis
737	0.0493114	1.12659	1.22324	1.02994	0.0156404	21112	359	20753	FALSE	0.0582733	1.05854	1.17275	0.944322	0.328948	31526	274	31252	FALSE	0.937742	0.144578	FALSE	musculoskeletal	Curvature of spine
275.51	0.0853449	0.891777	1.05905	0.724501	0.179571	22371	170	22201	FALSE	0.0603764	1.10984	1.22817	0.991498	0.0843406	32573	231	32342	FALSE	1.06918	0.145513	FALSE	endocrine/metabolic	Hypocalcemia
771.2	NA	NA	NA	NA	NA	21546	56	21490	NA	NA	NA	NA	NA	NA	31557	72	31485	NA	1.11825	0.146059	FALSE	symptoms	Cramp of limb
597.8	NA	NA	NA	NA	NA	22065	76	21989	NA	NA	NA	NA	NA	NA	32658	72	32586	NA	0.863242	0.14725	FALSE	genitourinary	Urethral hypermobility/ISD
703	0.0761599	1.29402	1.44329	1.14475	0.000713364	21705	123	21582	FALSE	0.0793066	1.24932	1.40476	1.09387	0.00500403	32871	114	32757	FALSE	1.0885	0.147736	FALSE	dermatologic	Diseases of nail, NOS
536.3	0.0755469	1.01334	1.16141	0.865266	0.860781	21636	173	21463	FALSE	0.0815527	0.970522	1.13037	0.810679	0.713699	32145	162	31983	FALSE	0.913384	0.147781	FALSE	digestive	Gastroparesis
782.3	0.0250992	1.0665	1.1157	1.01731	0.0103128	22061	1569	20492	FALSE	0.0219348	1.06224	1.10523	1.01925	0.00591188	32820	2030	30790	FALSE	1.02442	0.150813	FALSE	symptoms	Edema
250.1	0.040417	0.96966	1.04888	0.890443	0.445886	20403	659	19744	FALSE	0.028847	0.984429	1.04097	0.927888	0.586412	28210	1278	26932	FALSE	1.03268	0.151132	FALSE	endocrine/metabolic	Type 1 diabetes
513.8	NA	NA	NA	NA	NA	22677	21	22656	NA	0.0918763	0.97766	1.15774	0.797582	0.805749	33167	124	33043	FALSE	1.1099	0.151274	FALSE	respiratory	Disorders of diaphragm
585.2	0.0998158	0.75256	0.948199	0.556921	0.0043996	20589	174	20415	FALSE	0.0474637	0.970972	1.064	0.877943	0.534839	28808	472	28336	FALSE	1.05444	0.153396	FALSE	genitourinary	Renal failure NOS
386.1	0.0746102	1.23117	1.3774	1.08493	0.00531459	20120	138	19982	FALSE	0.0750306	1.23412	1.38118	1.08706	0.00505355	30836	131	30705	FALSE	1.0827	0.15364	FALSE	sense organs	Meniere's disease
429.2	NA	NA	NA	NA	NA	21279	44	21235	NA	NA	NA	NA	NA	NA	29899	64	29835	NA	0.838848	0.156084	FALSE	circulatory system	Abnormal function study of cardiovascular system
81.1	NA	NA	NA	NA	NA	22822	53	22769	NA	0.0850136	1.04943	1.21605	0.882801	0.570379	33244	126	33118	FALSE	1.09763	0.157921	FALSE	infectious diseases	Graft-versus-host disease
427.4	NA	NA	NA	NA	NA	17425	99	17326	NA	0.0586225	0.973916	1.08882	0.859016	0.652094	24764	309	24455	FALSE	1.06703	0.158144	FALSE	circulatory system	Cardiac arrest and ventricular fibrillation
250.11	NA	NA	NA	NA	NA	19821	77	19744	NA	0.0845348	1.11108	1.27677	0.945394	0.212744	27048	116	26932	FALSE	1.09495	0.159376	FALSE	endocrine/metabolic	Type 1 diabetes with ketoacidosis
722.7	NA	NA	NA	NA	NA	19262	52	19210	NA	0.0912333	1.07692	1.25574	0.898105	0.416628	28156	109	28047	FALSE	1.1038	0.161742	FALSE	musculoskeletal	Intervertebral disc disorder with myelopathy
801.1	0.0610487	0.936354	1.05601	0.816699	0.281392	19878	311	19567	FALSE	0.0514437	0.928814	1.02964	0.827984	0.151146	28325	441	27884	FALSE	0.945676	0.161911	FALSE	injuries & poisonings	Fracture of foot
536.8	0.0589607	1.12229	1.23786	1.00673	0.0503721	21706	243	21463	FALSE	0.0581871	1.20559	1.31964	1.09154	0.00131239	32205	222	31983	FALSE	1.06185	0.165043	FALSE	digestive	Dyspepsia and other specified disorders of function of stomach
285.1	0.0411036	0.894807	0.97537	0.814244	0.0068496	18867	751	18116	FALSE	0.024601	0.959834	1.00805	0.911616	0.0956365	29200	1898	27302	FALSE	1.02702	0.165624	FALSE	hematopoietic	Acute posthemorrhagic anemia
427.7	0.0291829	0.950314	1.00751	0.893116	0.080757	18749	1423	17326	FALSE	0.0244552	0.978632	1.02656	0.9307	0.377117	26321	1866	24455	FALSE	0.974196	0.165823	FALSE	circulatory system	Tachycardia NOS
790.8	NA	NA	NA	NA	NA	23065	70	22995	NA	NA	NA	NA	NA	NA	33807	38	33769	NA	0.842745	0.167263	FALSE	symptoms	Elevated C-reactive protein (CRP)
204	0.0724625	0.967898	1.10992	0.825872	0.652509	23149	204	22945	FALSE	0.0444919	0.977094	1.0643	0.88989	0.602495	33963	534	33429	FALSE	1.04916	0.167648	FALSE	neoplasms	Leukemia
850	0.0790067	0.897052	1.0519	0.742198	0.169102	21839	194	21645	FALSE	0.0625032	0.894836	1.01734	0.77233	0.075445	31288	315	30973	FALSE	0.934974	0.167758	FALSE	injuries & poisonings	Hemorrhage or hematoma complicating a procedure
426.2	0.0744811	1.0306	1.17659	0.884621	0.685671	17504	178	17326	FALSE	0.0486021	0.983051	1.07831	0.88779	0.725042	24899	444	24455	FALSE	1.05374	0.167811	FALSE	circulatory system	Atrioventricular [AV] block
275	0.0371651	0.972601	1.04544	0.899757	0.454754	22986	785	22201	FALSE	0.0280194	1.02131	1.07623	0.966396	0.451637	33618	1276	32342	FALSE	1.03026	0.168028	FALSE	endocrine/metabolic	Disorders of mineral metabolism
287.3	0.0466898	0.918833	1.01034	0.827321	0.0698236	21270	546	20724	FALSE	0.0297007	0.969814	1.02803	0.9116	0.302073	30740	1240	29500	FALSE	1.03229	0.170052	FALSE	hematopoietic	Thrombocytopenia
367	0.0274289	1.11319	1.16695	1.05943	9.26e-05	22678	1215	21463	FALSE	0.0253767	1.08464	1.13437	1.0349	0.00136714	33477	1433	32044	FALSE	1.02686	0.170222	FALSE	sense organs	Disorders of refraction and accommodation; blindness and low vision
378	0.071516	1.05196	1.19213	0.911789	0.478756	20300	187	20113	FALSE	0.0558387	1.07715	1.18659	0.967705	0.183208	30406	288	30118	FALSE	1.06041	0.170931	FALSE	sense organs	Strabismus and other disorders of binocular eye movements
315	0.088157	0.827265	1.00005	0.654477	0.0314719	22856	187	22669	FALSE	0.05663	0.861583	0.972578	0.750588	0.00851762	33269	427	32842	FALSE	0.940951	0.171545	FALSE	mental disorders	Develomental delays and disorders
341	0.089667	1.03013	1.20588	0.854384	0.740588	19808	122	19686	FALSE	NA	NA	NA	NA	NA	28537	75	28462	NA	0.890874	0.172514	FALSE	neurological	Other demyelinating diseases of central nervous system
276.6	0.0525126	0.86584	0.968764	0.762915	0.00608334	19052	481	18571	FALSE	0.0308305	0.962257	1.02268	0.901829	0.21206	27643	1176	26467	FALSE	1.03339	0.172685	FALSE	endocrine/metabolic	Fluid overload
573.5	NA	NA	NA	NA	NA	21109	77	21032	NA	0.067028	0.990469	1.12184	0.859094	0.886388	30406	229	30177	FALSE	1.07417	0.172793	FALSE	digestive	Jaundice (not of newborn)
253.2	NA	NA	NA	NA	NA	21002	39	20963	NA	0.0959181	1.05598	1.24398	0.867983	0.570102	31488	100	31388	FALSE	1.10659	0.174508	FALSE	endocrine/metabolic	Pituitary hypofunction
394.7	0.0774378	0.892595	1.04437	0.740817	0.142304	21068	207	20861	FALSE	0.0618785	0.909075	1.03036	0.787793	0.123421	30497	314	30183	FALSE	0.936796	0.175187	FALSE	circulatory system	Disease of tricuspid valve
530.2	NA	NA	NA	NA	NA	17328	95	17233	NA	0.0616086	0.980295	1.10105	0.859542	0.746669	25285	297	24988	FALSE	1.06772	0.175775	FALSE	digestive	Esophageal bleeding (varices/hemorrhage)
362.3	0.0823089	0.922174	1.0835	0.760848	0.324937	21373	174	21199	FALSE	0.0561624	1.05732	1.1674	0.947245	0.320957	31299	291	31008	FALSE	1.06028	0.175802	FALSE	sense organs	Other nondiabetic retinopathy
426.92	0.0932585	0.868683	1.05147	0.685896	0.131163	17481	155	17326	FALSE	0.0428801	0.924941	1.00899	0.840896	0.0688195	25100	645	24455	FALSE	1.04683	0.176112	FALSE	circulatory system	Cardiac defibrillator in situ
159	NA	NA	NA	NA	NA	22659	80	22579	NA	0.0944324	0.830993	1.01608	0.645905	0.049938	32696	163	32533	FALSE	0.90541	0.180786	FALSE	neoplasms	Malignant neoplasm of other and ill-defined sites within the digestive organs and peritoneum
418.1	0.0481268	1.11574	1.21007	1.02141	0.0228664	16970	384	16586	FALSE	0.0412698	1.05304	1.13393	0.972156	0.210427	24126	561	23565	FALSE	1.04291	0.185335	FALSE	circulatory system	Precordial pain
362.27	NA	NA	NA	NA	NA	21291	92	21199	NA	NA	NA	NA	NA	NA	31097	89	31008	NA	0.88992	0.185821	FALSE	sense organs	Drusen (degenerative) of retina
365.11	0.066236	0.994941	1.12476	0.865118	0.938965	21582	235	21347	FALSE	0.0565913	0.910275	1.02119	0.799356	0.0966751	31707	380	31327	FALSE	0.943373	0.186294	FALSE	sense organs	Primary open angle glaucoma
281.11	NA	NA	NA	NA	NA	18195	79	18116	NA	NA	NA	NA	NA	NA	27339	37	27302	NA	0.859028	0.186461	FALSE	hematopoietic	Pernicious anemia
931	NA	NA	NA	NA	NA	18875	58	18817	NA	NA	NA	NA	NA	NA	29100	96	29004	NA	1.09972	0.189014	FALSE	dermatologic	Contact dermatitis and other eczema due to plants [except food]
504	NA	NA	NA	NA	NA	20252	96	20156	NA	0.0699142	1.03234	1.16937	0.895309	0.648921	27422	189	27233	FALSE	1.07348	0.189655	FALSE	respiratory	Other alveolar and parietoalveolar pneumonopathy
198	0.0415814	1.01387	1.09537	0.932369	0.740471	20817	595	20222	FALSE	0.0298261	0.985451	1.04391	0.926992	0.623157	30523	1217	29306	FALSE	1.0309	0.189697	FALSE	neoplasms	Secondary malignant neoplasm
288.2	0.0393568	0.917908	0.995047	0.840768	0.0295211	20711	792	19919	FALSE	0.0272402	1.00115	1.05454	0.947757	0.966408	30214	1418	28796	FALSE	1.02807	0.189776	FALSE	hematopoietic	Elevated white blood cell count
270.32	0.0931746	1.07959	1.26221	0.896966	0.411138	22917	102	22815	FALSE	0.0630443	1.00637	1.12994	0.882808	0.919716	33543	251	33292	FALSE	1.06651	0.190134	FALSE	endocrine/metabolic	Paraproteinemia
451.2	NA	NA	NA	NA	NA	19919	51	19868	NA	0.0933518	1.0653	1.24827	0.882327	0.498042	28150	106	28044	FALSE	1.09881	0.192345	FALSE	circulatory system	Phlebitis and thrombophlebitis of lower extremities
818	NA	NA	NA	NA	NA	22901	90	22811	NA	0.0597679	0.965179	1.08232	0.848034	0.553185	32897	298	32599	FALSE	1.06302	0.192776	FALSE	injuries & poisonings	Intracranial hemorrhage (injury)
519	0.0467376	1.01827	1.10987	0.926659	0.698552	22554	459	22095	FALSE	0.0362912	1.0331	1.10423	0.961972	0.369514	33201	741	32460	FALSE	1.03704	0.193866	FALSE	respiratory	Other diseases of respiratory system, not elsewhere classified
191.11	NA	NA	NA	NA	NA	23295	78	23217	NA	0.0755854	1.04731	1.19545	0.899159	0.540861	34319	162	34157	FALSE	1.07891	0.194325	FALSE	neoplasms	Cancer of brain
585.32	0.0693329	0.810667	0.946559	0.674774	0.00246666	20725	310	20415	FALSE	0.03699	0.955815	1.02832	0.883314	0.221815	29145	809	28336	FALSE	1.0382	0.195254	FALSE	genitourinary	End stage renal disease
425.1	0.0550141	0.894902	1.00273	0.787074	0.0435475	23028	407	22621	FALSE	0.029793	0.927001	0.985395	0.868607	0.0109513	33449	1337	32112	FALSE	1.03069	0.196942	FALSE	circulatory system	Primary/intrinsic cardiomyopathies
281	0.0545052	1.10666	1.21349	0.999828	0.0629765	18408	292	18116	FALSE	0.0597225	1.01388	1.13094	0.896825	0.817447	27578	276	27302	FALSE	0.942996	0.197769	FALSE	hematopoietic	Other deficiency anemia
433.11	NA	NA	NA	NA	NA	21489	70	21419	NA	0.0797255	1.04431	1.20057	0.888049	0.586555	30641	147	30494	FALSE	1.0826	0.198859	FALSE	circulatory system	Occlusion of cerebral arteries, with cerebral infarction
287	0.0452576	0.912972	1.00168	0.824267	0.044239	21313	589	20724	FALSE	0.0291995	0.972499	1.02973	0.915268	0.339565	30778	1278	29500	FALSE	1.02964	0.199095	FALSE	hematopoietic	Purpura and other hemorrhagic conditions
695.9	NA	NA	NA	NA	NA	20295	61	20234	NA	NA	NA	NA	NA	NA	30864	83	30781	NA	1.09911	0.204035	FALSE	dermatologic	Unspecified erythematous condition
509.2	0.0649381	0.944839	1.07212	0.817561	0.38225	20417	261	20156	FALSE	0.0406016	0.959915	1.03949	0.880336	0.313646	27882	649	27233	FALSE	1.04105	0.204539	FALSE	respiratory	Respiratory insufficiency
276.41	0.0462914	0.833344	0.924075	0.742613	8.21e-05	19243	672	18571	FALSE	0.0303373	0.908485	0.967946	0.849024	0.00155796	27828	1361	26467	FALSE	0.970378	0.204989	FALSE	endocrine/metabolic	Acidosis
965.1	0.0620298	0.906591	1.02817	0.785013	0.113899	19858	320	19538	FALSE	0.0617657	1.07435	1.19541	0.953289	0.245602	29387	236	29151	FALSE	0.942764	0.205237	FALSE	injuries & poisonings	Opiates and related narcotics causing adverse effects in therapeutic use
801	0.037392	1.03205	1.10534	0.95876	0.398866	20282	715	19567	FALSE	0.0352655	0.989529	1.05865	0.920409	0.765339	28728	844	27884	FALSE	0.966233	0.205278	FALSE	injuries & poisonings	Fracture of ankle and foot
191.1	NA	NA	NA	NA	NA	23304	87	23217	NA	0.0731273	1.04777	1.1911	0.904444	0.523363	34330	173	34157	FALSE	1.0741	0.206296	FALSE	neoplasms	Cancer of brain and nervous system
286.8	0.0806529	0.911446	1.06953	0.753366	0.250286	20907	183	20724	FALSE	0.0828208	1.03007	1.1924	0.867743	0.72054	29638	138	29500	FALSE	0.924104	0.208139	FALSE	hematopoietic	Hypercoagulable state
244.2	0.050097	1.18507	1.28326	1.08688	0.000700174	18961	324	18637	FALSE	0.0611052	1.12038	1.24015	1.00062	0.0628541	31696	224	31472	FALSE	0.944276	0.208775	FALSE	endocrine/metabolic	Acquired hypothyroidism
855	NA	NA	NA	NA	NA	21730	85	21645	NA	0.101349	0.870937	1.06958	0.672292	0.172738	31099	126	30973	FALSE	0.905589	0.20981	FALSE	injuries & poisonings	Complication of nervous system device, implant, and graft
707.1	0.0980621	0.8288	1.021	0.636598	0.0555085	23164	148	23016	FALSE	0.0590271	0.847191	0.962884	0.731498	0.00496374	33796	401	33395	FALSE	0.943482	0.211067	FALSE	dermatologic	Decubitus ulcer
559	NA	NA	NA	NA	NA	18396	76	18320	NA	0.104076	0.849618	1.05361	0.645629	0.117382	27222	134	27088	FALSE	0.902968	0.211431	FALSE	digestive	Ileostomy status
782.6	0.0853489	1.1598	1.32709	0.992519	0.0823894	20603	111	20492	FALSE	NA	NA	NA	NA	NA	30832	42	30790	NA	0.886441	0.211472	FALSE	symptoms	Pallor and flushing
81	0.0666616	0.827812	0.958469	0.697155	0.00458612	23090	321	22769	FALSE	0.0435429	0.896116	0.98146	0.810772	0.0117684	33772	654	33118	FALSE	0.958383	0.212362	FALSE	infectious diseases	Infection/inflammation of internal prosthetic device; implant; and graft
803.21	0.0823786	1.34335	1.50481	1.18189	0.000339624	19667	100	19567	FALSE	NA	NA	NA	NA	NA	27964	80	27884	NA	1.08737	0.212807	FALSE	injuries & poisonings	Colles' fracture
345	0.032587	1.04241	1.10628	0.978542	0.202427	20632	946	19686	FALSE	0.0277842	0.948441	1.0029	0.893984	0.0567475	29972	1510	28462	FALSE	0.973476	0.212858	FALSE	neurological	Epilepsy, recurrent seizures, convulsions
443.1	0.0780479	1.1408	1.29377	0.987823	0.0914551	21656	134	21522	FALSE	NA	NA	NA	NA	NA	30249	55	30194	NA	1.08496	0.214717	FALSE	circulatory system	Raynaud's syndrome
362.21	0.0915259	1.01189	1.19128	0.832502	0.897225	21318	119	21199	FALSE	0.0883654	0.912604	1.0858	0.739408	0.300698	31162	154	31008	FALSE	0.918524	0.215406	FALSE	sense organs	Macular degeneration, dry
224	NA	NA	NA	NA	NA	23310	93	23217	NA	0.0815087	1.13425	1.29401	0.974497	0.122215	34279	122	34157	FALSE	1.0792	0.217376	FALSE	neoplasms	Benign neoplasm of eye
155	NA	NA	NA	NA	NA	22617	38	22579	NA	0.0816351	0.968334	1.12834	0.808329	0.693452	32693	160	32533	FALSE	1.08257	0.217385	FALSE	neoplasms	Cancer of liver and intrahepatic bile duct
531.2	NA	NA	NA	NA	NA	23055	92	22963	NA	0.105513	0.910313	1.11712	0.703508	0.373162	33716	108	33608	FALSE	0.904111	0.217738	FALSE	digestive	Gastric ulcer
751	0.081588	0.96935	1.12926	0.809438	0.702798	23129	160	22969	FALSE	0.0563327	1.03074	1.14115	0.920327	0.590958	34015	302	33713	FALSE	1.05509	0.218624	FALSE	congenital anomalies	Genitourinary congenital anomalies
710.11	NA	NA	NA	NA	NA	20409	77	20332	NA	0.0701687	1.00644	1.14397	0.86891	0.927101	30829	204	30625	FALSE	1.06945	0.22046	FALSE	musculoskeletal	Acute osteomyelitis
535	0.0726228	0.975729	1.11807	0.833389	0.73512	21663	200	21463	FALSE	0.0541511	1.06134	1.16748	0.955206	0.271586	32297	314	31983	FALSE	1.05223	0.221372	FALSE	digestive	Gastritis and duodenitis
286.5	NA	NA	NA	NA	NA	20809	85	20724	NA	0.101306	0.87218	1.07074	0.67362	0.177031	29627	127	29500	FALSE	0.908046	0.222495	FALSE	hematopoietic	Hemorrhagic disorder due to intrinsic circulating anticoagulants
379	0.0321068	1.0984	1.16133	1.03547	0.00346581	21015	902	20113	FALSE	0.0272226	1.03593	1.08929	0.982577	0.194699	31462	1344	30118	FALSE	1.02588	0.222751	FALSE	sense organs	Other disorders of eye
420.3	NA	NA	NA	NA	NA	22709	88	22621	NA	0.0873341	0.843527	1.0147	0.672352	0.0513645	32295	183	32112	FALSE	0.919815	0.223174	FALSE	circulatory system	Endocarditis
528.11	NA	NA	NA	NA	NA	22415	56	22359	NA	NA	NA	NA	NA	NA	33278	98	33180	NA	1.09204	0.223593	FALSE	digestive	Stomatitis and mucositis (ulcerative)
531.3	NA	NA	NA	NA	NA	22993	30	22963	NA	NA	NA	NA	NA	NA	33703	95	33608	NA	1.10083	0.224105	FALSE	digestive	Duodenal ulcer
754	NA	NA	NA	NA	NA	23246	49	23197	NA	NA	NA	NA	NA	NA	34369	76	34293	NA	1.10057	0.225223	FALSE	congenital anomalies	Congenital musculoskeletal deformities of spine
681.6	NA	NA	NA	NA	NA	20286	95	20191	NA	0.0634833	0.985272	1.1097	0.860845	0.815202	29347	261	29086	FALSE	1.06187	0.226856	FALSE	dermatologic	Cellulitis and abscess of foot, toe
401.3	0.0498837	1.05803	1.1558	0.960255	0.258158	16521	374	16147	FALSE	0.040669	0.993328	1.07304	0.913616	0.869247	19942	614	19328	FALSE	1.0387	0.226927	FALSE	circulatory system	Other hypertensive complications
333.2	NA	NA	NA	NA	NA	19734	48	19686	NA	NA	NA	NA	NA	NA	28550	88	28462	NA	1.09633	0.229629	FALSE	neurological	Myoclonus
558	0.0451445	0.99853	1.08701	0.910047	0.974007	18850	530	18320	FALSE	0.0382907	1.09834	1.17339	1.02329	0.0142953	27704	616	27088	FALSE	1.03557	0.230512	FALSE	digestive	Noninfectious gastroenteritis
381.9	NA	NA	NA	NA	NA	20073	62	20011	NA	NA	NA	NA	NA	NA	30728	99	30629	NA	1.09005	0.232015	FALSE	sense organs	Otorrhea
379.1	NA	NA	NA	NA	NA	20189	76	20113	NA	NA	NA	NA	NA	NA	30205	87	30118	NA	0.895801	0.232266	FALSE	sense organs	Scleritis and episcleritis
361.1	NA	NA	NA	NA	NA	21399	52	21347	NA	0.0787622	0.989461	1.14384	0.835087	0.892996	31493	166	31327	FALSE	1.07634	0.233495	FALSE	sense organs	Retinal detachment with retinal defect
394	0.0557843	0.963119	1.07246	0.853782	0.500548	21210	349	20861	FALSE	0.0454831	0.928549	1.0177	0.839403	0.103128	30744	561	30183	FALSE	0.958861	0.235141	FALSE	circulatory system	Rheumatic disease of the heart valves
362.2	0.0439972	1.04303	1.12926	0.956795	0.338294	21698	499	21199	FALSE	0.0402587	0.965409	1.04432	0.886502	0.381886	31683	675	31008	FALSE	0.963924	0.237805	FALSE	sense organs	Degeneration of macula and posterior pole of retina
172.22	0.0869952	1.09245	1.26296	0.921941	0.309427	20892	119	20773	FALSE	0.0523564	0.945519	1.04814	0.8429	0.284617	30298	420	29878	FALSE	1.04985	0.237864	FALSE	neoplasms	Squamous cell carcinoma
276.13	0.0464208	0.848757	0.939741	0.757772	0.000411606	19215	644	18571	FALSE	0.027737	0.961584	1.01595	0.907219	0.157854	27936	1469	26467	FALSE	1.02586	0.23825	FALSE	endocrine/metabolic	Hyperpotassemia
800.4	0.112762	0.869616	1.09063	0.648603	0.215375	19671	104	19567	FALSE	0.0856527	0.87263	1.04051	0.704751	0.111687	28063	179	27884	FALSE	0.924025	0.238298	FALSE	injuries & poisonings	Fracture of patella
290.16	NA	NA	NA	NA	NA	20471	47	20424	NA	NA	NA	NA	NA	NA	29280	82	29198	NA	1.0974	0.238572	FALSE	mental disorders	Vascular dementia
930	0.0652639	1.1555	1.28341	1.02758	0.026792	19016	199	18817	FALSE	0.0685057	1.26651	1.40078	1.13224	0.000563082	29157	153	29004	FALSE	1.06094	0.239239	FALSE	injuries & poisonings	Allergic reaction to food
596	0.0470754	1.06928	1.16155	0.977017	0.154725	22403	414	21989	FALSE	0.0407784	0.930352	1.01028	0.850426	0.0766677	33289	703	32586	FALSE	0.963577	0.242565	FALSE	genitourinary	Other disorders of bladder
573.2	NA	NA	NA	NA	NA	21102	70	21032	NA	0.0697723	0.976268	1.11302	0.839514	0.73067	30394	217	30177	FALSE	1.066	0.242823	FALSE	digestive	Liver replaced by transplant
276.4	0.0453512	0.821284	0.910172	0.732395	1.42e-05	19293	722	18571	FALSE	0.0292763	0.913569	0.970951	0.856187	0.00201718	27917	1450	26467	FALSE	0.973643	0.24297	FALSE	endocrine/metabolic	Acid-base balance disorder
340.1	0.0464338	1.15911	1.25012	1.0681	0.00147382	20423	385	20038	FALSE	0.0674214	1.36734	1.49949	1.2352	3.48e-06	32523	142	32381	TRUE	0.946585	0.243852	FALSE	neurological	Migrain with aura
427.41	NA	NA	NA	NA	NA	17372	46	17326	NA	0.103345	0.787596	0.990153	0.58504	0.0208656	24608	153	24455	FALSE	0.909338	0.245574	FALSE	circulatory system	Ventricular fibrillation and flutter
344	0.121512	0.827655	1.06582	0.589491	0.11954	19786	100	19686	FALSE	0.0640318	0.820727	0.94623	0.695225	0.00203274	28831	369	28462	FALSE	0.942876	0.245927	FALSE	neurological	Other paralytic syndromes
480.3	NA	NA	NA	NA	NA	18772	33	18739	NA	NA	NA	NA	NA	NA	27562	78	27484	NA	1.10284	0.24611	FALSE	respiratory	Pneumonia due to fungus (mycoses)
352.2	NA	NA	NA	NA	NA	20632	86	20546	NA	0.0769636	1.06366	1.21451	0.912808	0.422645	31163	156	31007	FALSE	1.07119	0.246941	FALSE	neurological	Facial nerve disorders [CN7]
754.2	NA	NA	NA	NA	NA	23239	42	23197	NA	NA	NA	NA	NA	NA	34351	58	34293	NA	1.10636	0.249324	FALSE	congenital anomalies	Spondylolisthesis, congenital
715.2	NA	NA	NA	NA	NA	20652	34	20618	NA	NA	NA	NA	NA	NA	31434	93	31341	NA	1.0951	0.24981	FALSE	musculoskeletal	Ankylosing spondylitis
153.2	0.0788692	0.993223	1.14781	0.838639	0.931293	21673	168	21505	FALSE	0.066486	0.890359	1.02067	0.760047	0.0806923	30464	295	30169	FALSE	0.942206	0.252365	FALSE	neoplasms	Colon cancer
430.1	NA	NA	NA	NA	NA	21510	91	21419	NA	0.0897968	0.861914	1.03792	0.685912	0.0979561	30662	168	30494	FALSE	0.922753	0.253366	FALSE	circulatory system	Subarachnoid hemorrhage
701.4	0.085831	1.19216	1.36038	1.02393	0.0405817	21427	107	21320	FALSE	NA	NA	NA	NA	NA	32127	87	32040	NA	1.07762	0.254541	FALSE	dermatologic	Keloid scar
395.3	0.094807	0.939943	1.12576	0.754121	0.513571	20986	125	20861	FALSE	0.0773122	0.890706	1.04224	0.739174	0.134377	30392	209	30183	FALSE	0.933546	0.254574	FALSE	circulatory system	Nonrheumatic tricuspid valve disorders
157	NA	NA	NA	NA	NA	22633	54	22579	NA	0.117248	0.829286	1.05909	0.59948	0.11037	32639	106	32533	FALSE	0.900425	0.255042	FALSE	neoplasms	Pancreatic cancer
426.21	NA	NA	NA	NA	NA	17345	19	17326	NA	0.103131	0.9639	1.16604	0.761764	0.721457	24556	101	24455	FALSE	1.09663	0.257764	FALSE	circulatory system	First degree AV block
459	0.0567975	1.07834	1.18966	0.967013	0.184226	21546	278	21268	FALSE	0.0452078	1.02023	1.10884	0.931627	0.657677	30704	479	30225	FALSE	1.04031	0.257987	FALSE	circulatory system	Other disorders of circulatory system
571	0.039088	0.922018	0.99863	0.845405	0.0377896	21810	778	21032	FALSE	0.0267064	0.979662	1.03201	0.927318	0.441661	31710	1533	30177	FALSE	1.02357	0.261898	FALSE	digestive	Chronic liver disease and cirrhosis
480.5	NA	NA	NA	NA	NA	18802	63	18739	NA	NA	NA	NA	NA	NA	27558	74	27484	NA	0.892189	0.262037	FALSE	respiratory	Bronchopneumonia and lung abscess
458.2	NA	NA	NA	NA	NA	21304	36	21268	NA	NA	NA	NA	NA	NA	30291	66	30225	NA	1.10285	0.263905	FALSE	circulatory system	Iatrogenic hypotension
204.1	NA	NA	NA	NA	NA	23025	80	22945	NA	0.0689756	0.989693	1.12489	0.854501	0.880601	33644	215	33429	FALSE	1.062	0.264432	FALSE	neoplasms	Lymphoid leukemia
514	0.0532796	0.864268	0.968696	0.75984	0.00618394	23033	467	22566	FALSE	0.0326492	0.973074	1.03707	0.909081	0.403142	33568	1019	32549	FALSE	1.0288	0.264484	FALSE	respiratory	Abnormal findings examination of lungs
789	0.0215938	1.03482	1.07714	0.992495	0.112969	21208	2326	18882	FALSE	0.0204634	1.06701	1.10712	1.0269	0.00152618	32162	2341	29821	FALSE	0.982792	0.264873	FALSE	symptoms	Nausea and vomiting
530.5	NA	NA	NA	NA	NA	17292	59	17233	NA	NA	NA	NA	NA	NA	25062	74	24988	NA	0.887139	0.265615	FALSE	digestive	Disorders of esophageal motility
250.14	0.103117	0.753708	0.955818	0.551599	0.00610609	19906	162	19744	FALSE	0.0574461	1.0182	1.1308	0.905608	0.753507	27225	293	26932	FALSE	1.05068	0.26576	FALSE	endocrine/metabolic	Type 1 diabetes with neurological manifestations
571.5	0.0399378	0.92085	0.999128	0.842572	0.0389556	21778	746	21032	FALSE	0.0273335	0.981487	1.03506	0.927913	0.494189	31632	1455	30177	FALSE	1.02385	0.267312	FALSE	digestive	Other chronic nonalcoholic liver disease
201	NA	NA	NA	NA	NA	23002	57	22945	NA	0.0941719	0.813899	0.998476	0.629322	0.0287695	33600	171	33429	FALSE	0.921766	0.273716	FALSE	neoplasms	Hodgkin's disease
681.5	0.0539642	0.935992	1.04176	0.830222	0.220283	20592	401	20191	FALSE	0.0353486	0.974852	1.04413	0.905568	0.471194	29962	876	29086	FALSE	1.03043	0.276845	FALSE	dermatologic	Cellulitis and abscess of leg, except foot
303	0.0634189	1.25452	1.37882	1.13022	0.00034964	14603	192	14411	FALSE	0.0736372	1.31854	1.46287	1.17421	0.000173173	23692	131	23561	FALSE	1.06012	0.276974	FALSE	mental disorders	Psychogenic and somatoform disorders
536	0.0457574	1.0905	1.18019	1.00082	0.0583012	21888	425	21463	FALSE	0.043147	1.12145	1.20602	1.03688	0.00789492	32437	454	31983	FALSE	1.036	0.278132	FALSE	digestive	Disorders of function of stomach
271	0.0855815	1.2327	1.40044	1.06496	0.0145048	23684	101	23583	FALSE	0.0816891	1.14342	1.30353	0.983305	0.100879	34927	120	34807	FALSE	1.06909	0.278686	FALSE	endocrine/metabolic	Disorders of carbohydrate transport and metabolism
577	0.0588335	0.952084	1.0674	0.836771	0.403949	23533	318	23215	FALSE	0.0421743	1.01883	1.10149	0.936171	0.65821	34623	553	34070	FALSE	1.03595	0.278724	FALSE	digestive	Diseases of pancreas
480.12	NA	NA	NA	NA	NA	18794	55	18739	NA	0.117369	0.841002	1.07105	0.610959	0.140119	27589	105	27484	FALSE	0.905103	0.279504	FALSE	respiratory	Pseudomonal pneumonia
276.1	0.0229883	0.977425	1.02248	0.932367	0.320565	20756	2185	18571	FALSE	0.0176328	0.988874	1.02343	0.954314	0.525756	30199	3732	26467	FALSE	1.01485	0.280278	FALSE	endocrine/metabolic	Electrolyte imbalance
204.22	NA	NA	NA	NA	NA	22996	51	22945	NA	NA	NA	NA	NA	NA	33522	93	33429	NA	0.901186	0.282018	FALSE	neoplasms	Myeloid leukemia, chronic
286	0.0419746	0.936235	1.01851	0.853965	0.11648	21380	656	20724	FALSE	0.0315491	1.02565	1.08749	0.963813	0.42213	30487	987	29500	FALSE	1.02647	0.282184	FALSE	hematopoietic	Coagulation defects
507	0.0370275	0.884289	0.956863	0.811715	0.000896716	21087	931	20156	FALSE	0.0244335	0.895627	0.943517	0.847738	6.44e-06	29368	2135	27233	TRUE	0.979645	0.282303	FALSE	respiratory	Pleurisy; pleural effusion
155.1	NA	NA	NA	NA	NA	22606	27	22579	NA	0.0890201	0.948185	1.12266	0.773706	0.550056	32673	140	32533	FALSE	1.07821	0.284612	FALSE	neoplasms	Malignant neoplasm of liver, primary
851	0.12509	0.697551	0.942727	0.452376	0.00398476	21775	130	21645	FALSE	0.055199	0.969557	1.07775	0.861367	0.57542	31319	346	30973	FALSE	1.04722	0.285176	FALSE	injuries & poisonings	Complications of transplants and reattached limbs
994.21	0.104819	0.630258	0.835703	0.424814	1.06e-05	23030	234	22796	FALSE	0.0515393	0.897176	0.998193	0.796159	0.0352692	33344	466	32878	FALSE	0.957948	0.28667	FALSE	injuries & poisonings	Septic shock
712	NA	NA	NA	NA	NA	20362	30	20332	NA	NA	NA	NA	NA	NA	30702	77	30625	NA	0.884985	0.289363	FALSE	musculoskeletal	Infective connective tissue disorders
788	0.0282817	1.10762	1.16305	1.05219	0.000301442	22741	1143	21598	FALSE	0.0246058	1.03255	1.08078	0.984324	0.192968	33654	1647	32007	FALSE	1.02021	0.290489	FALSE	symptoms	Syncope and collapse
958	0.12111	0.79797	1.03534	0.560595	0.0623959	23594	105	23489	FALSE	0.0670098	0.841766	0.973106	0.710427	0.0101534	34585	314	34271	FALSE	0.945875	0.292696	FALSE	injuries & poisonings	Certain early complications of trauma or procedure
425.2	0.0917462	0.901372	1.08119	0.72155	0.257725	22764	143	22621	FALSE	0.0480523	0.933443	1.02763	0.83926	0.15176	32608	496	32112	FALSE	1.04047	0.294045	FALSE	circulatory system	Secondary/extrinsic cardiomyopathies
695.3	0.0513347	1.27949	1.3801	1.17887	1.58e-06	20513	279	20234	TRUE	0.0522008	1.12344	1.22575	1.02113	0.0257632	31093	312	30781	FALSE	1.0423	0.294725	FALSE	dermatologic	Rosacea
785	0.0163298	1.0776	1.10961	1.0456	4.72e-06	19817	4694	15123	TRUE	0.0151775	1.14305	1.1728	1.1133	1.26e-18	30319	4427	25892	TRUE	1.01212	0.294746	FALSE	symptoms	Abdominal pain
458	0.0335724	0.951013	1.01681	0.885211	0.134628	22279	1011	21268	FALSE	0.0234911	0.969053	1.0151	0.92301	0.180825	32267	2042	30225	FALSE	1.01928	0.296352	FALSE	circulatory system	Hypotension
695	0.0309771	1.18493	1.24565	1.12422	4.31e-08	21110	876	20234	TRUE	0.0362748	1.12006	1.19116	1.04897	0.00177356	31439	658	30781	FALSE	0.972008	0.296673	FALSE	dermatologic	Erythematous conditions
525.1	NA	NA	NA	NA	NA	21625	74	21551	NA	NA	NA	NA	NA	NA	32347	96	32251	NA	1.07566	0.299516	FALSE	digestive	Loss of teeth or edentulism
385.3	NA	NA	NA	NA	NA	20056	45	20011	NA	0.0948272	1.03015	1.21601	0.844287	0.754105	30741	112	30629	FALSE	1.07959	0.300533	FALSE	sense organs	Cholesteatoma
556.1	NA	NA	NA	NA	NA	18359	39	18320	NA	NA	NA	NA	NA	NA	27157	69	27088	NA	1.09369	0.304936	FALSE	digestive	Ulceration of intestine
807	0.0854784	0.904858	1.0724	0.737321	0.242155	19735	168	19567	FALSE	0.0506699	0.846704	0.946017	0.747391	0.00102314	28434	550	27884	FALSE	0.959824	0.305484	FALSE	injuries & poisonings	Fracture of ribs
275.5	0.0586566	0.888741	1.00371	0.773774	0.0443424	22566	365	22201	FALSE	0.0401292	1.0187	1.09735	0.940044	0.64435	32954	612	32342	FALSE	1.03227	0.305616	FALSE	endocrine/metabolic	Disorders of calcium/phosphorus metabolism
286.81	0.0812076	0.944335	1.1035	0.785168	0.480637	20893	169	20724	FALSE	0.0850365	1.05264	1.21931	0.885966	0.546337	29626	126	29500	FALSE	0.936545	0.306885	FALSE	hematopoietic	Primary hypercoagulable state
342	0.0774212	1.18755	1.3393	1.03581	0.0264004	19818	132	19686	FALSE	0.0601732	1.00313	1.12107	0.885193	0.958541	28741	279	28462	FALSE	1.0489	0.307533	FALSE	neurological	Hemiplegia
269	0.0569118	0.97423	1.08578	0.862683	0.646417	23142	327	22815	FALSE	0.039463	0.986993	1.06434	0.909646	0.740069	33964	672	33292	FALSE	1.03178	0.30817	FALSE	endocrine/metabolic	Proteinuria
696.42	0.0813203	1.37435	1.53374	1.21497	9.22e-05	19560	102	19458	FALSE	0.0761035	1.08989	1.23905	0.940729	0.258025	30331	153	30178	FALSE	1.06115	0.308722	FALSE	dermatologic	Psoriatic arthropathy
433.5	0.0738173	1.39568	1.54036	1.251	6.29e-06	21539	120	21419	TRUE	0.0942209	0.971341	1.15601	0.786668	0.757615	30614	120	30494	FALSE	0.929275	0.310788	FALSE	circulatory system	Cerebral aneurysm
859	0.0814595	0.953312	1.11297	0.793652	0.557237	21808	163	21645	FALSE	0.0650708	0.90323	1.03077	0.775691	0.11779	31258	285	30973	FALSE	0.949988	0.312246	FALSE	injuries & poisonings	Complication due to other implant and internal device
585.33	0.0453466	0.94553	1.03441	0.85665	0.216774	20960	545	20415	FALSE	0.0295227	0.947569	1.00543	0.889705	0.0681207	29647	1311	28336	FALSE	1.02349	0.314324	FALSE	genitourinary	Chronic Kidney Disease, Stage III
331	0.0760055	0.978854	1.12782	0.829883	0.778556	19872	186	19686	FALSE	0.0603158	0.903663	1.02188	0.785444	0.0930584	28802	340	28462	FALSE	0.95369	0.314374	FALSE	neurological	Other cerebral degenerations
286.2	0.0331541	0.973293	1.03828	0.908311	0.414218	21721	997	20724	FALSE	0.0234278	0.965128	1.01105	0.91921	0.12976	31561	2061	29500	FALSE	1.01851	0.314626	FALSE	hematopoietic	Encounter for long-term (current) use of anticoagulants
571.51	0.0907416	0.689479	0.867332	0.511625	4.18e-05	21289	257	21032	FALSE	0.0395234	0.944137	1.0216	0.866671	0.145826	30909	732	30177	FALSE	1.03164	0.315058	FALSE	digestive	Cirrhosis of liver without mention of alcohol
755	NA	NA	NA	NA	NA	23263	66	23197	NA	NA	NA	NA	NA	NA	34368	75	34293	NA	0.907657	0.316812	FALSE	congenital anomalies	Congenital anomalies of limbs
713	NA	NA	NA	NA	NA	20394	62	20332	NA	0.0844092	1.02972	1.19516	0.864274	0.728651	30760	135	30625	FALSE	1.06736	0.319979	FALSE	musculoskeletal	Arthropathy associated with other disorders classified elsewhere
276.14	0.0289701	0.946064	1.00284	0.889282	0.0556343	19971	1400	18571	FALSE	0.0245587	0.996104	1.04424	0.947969	0.873701	28246	1779	26467	FALSE	0.981403	0.320635	FALSE	endocrine/metabolic	Hypopotassemia
946	NA	NA	NA	NA	NA	18909	92	18817	NA	NA	NA	NA	NA	NA	29087	83	29004	NA	1.07193	0.322347	FALSE	injuries & poisonings	Anaphylactic shock NOS
331.1	0.099232	0.904045	1.09854	0.70955	0.309357	19812	126	19686	FALSE	0.0758952	0.899226	1.04798	0.750472	0.161643	28678	216	28462	FALSE	0.943091	0.322827	FALSE	neurological	Hydrocephalus
681.2	0.0833389	0.984065	1.14741	0.82072	0.847153	20343	152	20191	FALSE	0.0620358	1.04396	1.16555	0.922368	0.488018	29332	246	29086	FALSE	1.04817	0.325116	FALSE	dermatologic	Cellulitis and abscess of face/neck
791	NA	NA	NA	NA	NA	23734	54	23680	NA	0.104062	0.833982	1.03794	0.63002	0.0810616	34922	133	34789	FALSE	0.922599	0.32583	FALSE	symptoms	Gangrene
732	NA	NA	NA	NA	NA	19547	37	19510	NA	NA	NA	NA	NA	NA	29575	68	29507	NA	0.892826	0.325934	FALSE	musculoskeletal	Osteochondropathies
426.7	NA	NA	NA	NA	NA	17412	86	17326	NA	0.0766964	1.03014	1.18046	0.879812	0.698656	24617	162	24455	FALSE	1.05992	0.326805	FALSE	circulatory system	Abnormal electrocardiogram [ECG] [EKG]
414.2	NA	NA	NA	NA	NA	20710	47	20663	NA	0.096903	0.789832	0.979762	0.599902	0.0149021	26833	167	26666	FALSE	0.927757	0.328528	FALSE	circulatory system	ASCVD
426.23	NA	NA	NA	NA	NA	17371	45	17326	NA	0.0951971	1.01367	1.20026	0.827085	0.886578	24563	108	24455	FALSE	1.07455	0.332015	FALSE	circulatory system	Second degree AV block
426.32	0.09202	1.04232	1.22268	0.861965	0.652366	17440	114	17326	FALSE	0.0729297	0.868098	1.01104	0.725156	0.0524344	24705	250	24455	FALSE	0.946101	0.333234	FALSE	circulatory system	Left bundle branch block
738	0.0450678	1.1569	1.24524	1.06857	0.00122098	21168	415	20753	FALSE	0.0420711	1.08423	1.16669	1.00177	0.0545895	31761	509	31252	FALSE	1.03153	0.333236	FALSE	musculoskeletal	Other acquired musculoskeletal deformity
198.2	0.0769339	1.0325	1.18329	0.881708	0.677628	20387	165	20222	FALSE	0.059341	0.880647	0.996955	0.764338	0.0322066	29679	373	29306	FALSE	0.955927	0.333334	FALSE	neoplasms	Secondary malignancy of respiratory organs
276.42	NA	NA	NA	NA	NA	18669	98	18571	NA	0.0905596	0.903126	1.08062	0.725629	0.260526	26616	149	26467	FALSE	0.934265	0.335081	FALSE	endocrine/metabolic	Alkalosis
585.3	0.0358673	0.89554	0.96584	0.825241	0.00209793	21393	978	20415	FALSE	0.022411	0.937593	0.981518	0.893667	0.00403569	30732	2396	28336	FALSE	1.01702	0.335473	FALSE	genitourinary	Chronic renal failure [CKD]
575.2	NA	NA	NA	NA	NA	22304	60	22244	NA	0.104467	0.85459	1.05935	0.649834	0.132544	33005	125	32880	FALSE	0.9242	0.336618	FALSE	digestive	Obstruction of bile duct
367.2	0.0534624	1.1656	1.27039	1.06082	0.00415349	21748	285	21463	FALSE	0.0494978	1.08083	1.17785	0.983816	0.116325	32409	365	32044	FALSE	1.03679	0.338928	FALSE	sense organs	Astigmatism
733.9	NA	NA	NA	NA	NA	19550	40	19510	NA	NA	NA	NA	NA	NA	29583	76	29507	NA	0.902448	0.342323	FALSE	musculoskeletal	Chondromalacia
519.9	0.0513616	1.02915	1.12981	0.928478	0.575916	22467	372	22095	FALSE	0.0409621	1.02965	1.10994	0.949369	0.475578	33042	582	32460	FALSE	1.03035	0.343885	FALSE	respiratory	Symptoms involving respiratory system and other chest symptoms
251.1	0.0816959	0.876947	1.03707	0.716823	0.107991	18274	193	18081	FALSE	0.0710643	0.984155	1.12344	0.844869	0.822169	25430	205	25225	FALSE	0.949801	0.345072	FALSE	endocrine/metabolic	Hypoglycemia
428	0.0322255	0.919799	0.982961	0.856637	0.00948025	22402	1167	21235	FALSE	0.021341	0.901121	0.942949	0.859293	1.07e-06	32672	2837	29835	TRUE	0.984343	0.34518	FALSE	circulatory system	Congestive heart failure; nonhypertensive
395	0.0329761	0.962825	1.02746	0.898191	0.250626	21890	1029	20861	FALSE	0.0236545	0.977888	1.02425	0.931525	0.344509	32147	1964	30183	FALSE	1.01748	0.345549	FALSE	circulatory system	Heart valve disorders
949	0.0568219	1.07264	1.18401	0.961267	0.217187	19113	296	18817	FALSE	0.0596059	1.27899	1.39582	1.16217	3.65e-05	29204	200	29004	FALSE	1.04175	0.346548	FALSE	injuries & poisonings	Allergies, other
260.3	0.0796831	0.965517	1.1217	0.809338	0.659654	19421	177	19244	FALSE	0.0564501	1.04033	1.15097	0.929687	0.483687	29862	298	29564	FALSE	1.04181	0.346969	FALSE	endocrine/metabolic	Adult failure to thrive
290.2	0.0985603	0.869803	1.06298	0.676625	0.156992	20562	138	20424	FALSE	0.0685275	0.887803	1.02212	0.753489	0.0824561	29472	274	29198	FALSE	0.950874	0.348059	FALSE	mental disorders	Delirium due to conditions classified elsewhere
8	0.0626062	0.894004	1.01671	0.771296	0.0735061	23129	317	22812	FALSE	0.0461564	1.06384	1.15431	0.973373	0.179996	34241	428	33813	FALSE	1.03352	0.350634	FALSE	infectious diseases	Intestinal infection
117.1	NA	NA	NA	NA	NA	20383	59	20324	NA	NA	NA	NA	NA	NA	31058	93	30965	NA	0.91743	0.350746	FALSE	infectious diseases	Histoplasmosis
41.9	0.0930026	0.835427	1.01771	0.653142	0.0531856	21367	160	21207	FALSE	0.0642295	0.905608	1.0315	0.779719	0.122672	31159	292	30867	FALSE	0.954407	0.352072	FALSE	infectious diseases	Infection with drug-resistant microorganisms
277.4	NA	NA	NA	NA	NA	22877	40	22837	NA	NA	NA	NA	NA	NA	33710	94	33616	NA	1.07589	0.352282	FALSE	endocrine/metabolic	Disorders of bilirubin excretion
345.3	0.0349927	1.05987	1.12845	0.991281	0.096595	20479	793	19686	FALSE	0.0303354	0.959637	1.01909	0.90018	0.174415	29691	1229	28462	FALSE	0.978477	0.355063	FALSE	neurological	Convulsions
286.7	0.0519629	0.973464	1.07531	0.871616	0.604752	21119	395	20724	FALSE	0.0400741	1.02626	1.10481	0.947717	0.517705	30103	603	29500	FALSE	1.02887	0.356373	FALSE	hematopoietic	Other and unspecified coagulation defects
580.4	NA	NA	NA	NA	NA	20463	48	20415	NA	NA	NA	NA	NA	NA	28415	79	28336	NA	0.910624	0.358806	FALSE	genitourinary	Renal sclerosis, NOS
289	0.0658396	0.968226	1.09727	0.83918	0.623827	20170	251	19919	FALSE	0.0599533	0.985714	1.10322	0.868206	0.81033	29086	290	28796	FALSE	0.958591	0.359084	FALSE	hematopoietic	Other diseases of blood and blood-forming organs
687	0.0673285	1.24711	1.37907	1.11514	0.00103867	18859	171	18688	FALSE	0.0705514	1.18058	1.31886	1.0423	0.0186233	28756	161	28595	FALSE	1.04962	0.359755	FALSE	dermatologic	Symptoms affecting skin
285	0.0207611	0.989697	1.03039	0.949005	0.617899	20832	2716	18116	FALSE	0.0159822	0.995278	1.0266	0.963953	0.767109	31908	4606	27302	FALSE	1.01139	0.359986	FALSE	hematopoietic	Other anemias
378.5	NA	NA	NA	NA	NA	20160	47	20113	NA	NA	NA	NA	NA	NA	30197	79	30118	NA	1.07684	0.361917	FALSE	sense organs	Paralytic strabismus
875	NA	NA	NA	NA	NA	21392	46	21346	NA	NA	NA	NA	NA	NA	29401	70	29331	NA	0.90618	0.362074	FALSE	injuries & poisonings	Non-healing surgical wound
480.13	NA	NA	NA	NA	NA	18771	32	18739	NA	NA	NA	NA	NA	NA	27561	77	27484	NA	1.08231	0.364529	FALSE	respiratory	MRSA pneumonia
426.24	0.0839762	1.02071	1.1853	0.856113	0.80719	17468	142	17326	FALSE	0.058852	0.992321	1.10767	0.876971	0.895784	24751	296	24455	FALSE	1.04222	0.366281	FALSE	circulatory system	Atrioventricular block, complete
211	0.0869611	1.07307	1.24351	0.902623	0.417396	22972	119	22853	FALSE	0.0920105	0.983257	1.1636	0.802917	0.8544	33433	122	33311	FALSE	0.938372	0.367458	FALSE	neoplasms	Benign neoplasm of other parts of digestive system
947	0.0587008	1.27088	1.38593	1.15582	4.44e-05	19034	217	18817	FALSE	0.0746466	1.08961	1.23591	0.9433	0.250289	29166	162	29004	FALSE	0.95098	0.371671	FALSE	dermatologic	Urticaria
458.1	0.0599915	1.07779	1.19537	0.960208	0.211758	21517	249	21268	FALSE	0.0526868	0.923666	1.02693	0.8204	0.131784	30649	424	30225	FALSE	0.964007	0.371829	FALSE	circulatory system	Orthostatic hypotension
715.1	0.0578564	1.16822	1.28162	1.05483	0.00720067	20862	244	20618	FALSE	0.064204	1.26814	1.39398	1.1423	0.000215625	31511	170	31341	FALSE	1.04244	0.373896	FALSE	musculoskeletal	Sacroiliitis NEC
81.12	NA	NA	NA	NA	NA	22815	46	22769	NA	0.0953166	1.0161	1.20292	0.829279	0.866926	33224	106	33118	FALSE	1.06792	0.375255	FALSE	infectious diseases	Chronic graft-versus-host disease
255.1	NA	NA	NA	NA	NA	21059	96	20963	NA	NA	NA	NA	NA	NA	31475	87	31388	NA	1.06259	0.375504	FALSE	endocrine/metabolic	Adrenal hyperfunction
571.8	0.105706	0.694573	0.901757	0.487389	0.000565074	21218	186	21032	FALSE	0.0465192	0.947154	1.03833	0.855977	0.243163	30699	522	30177	FALSE	1.03286	0.375522	FALSE	digestive	Liver abscess and sequelae of chronic liver disease
743.4	NA	NA	NA	NA	NA	20133	69	20064	NA	NA	NA	NA	NA	NA	32324	52	32272	NA	0.913535	0.376279	FALSE	musculoskeletal	Stress fracture
70.4	NA	NA	NA	NA	NA	19434	58	19376	NA	NA	NA	NA	NA	NA	28757	94	28663	NA	1.06818	0.385427	FALSE	infectious diseases	Chronic hepatitis
394.1	NA	NA	NA	NA	NA	20945	84	20861	NA	0.092916	0.895123	1.07724	0.713008	0.2331	30326	143	30183	FALSE	0.939077	0.386174	FALSE	circulatory system	Mitral valve stenosis and aortic valve stenosis
358	NA	NA	NA	NA	NA	22023	55	21968	NA	NA	NA	NA	NA	NA	32013	83	31930	NA	1.07036	0.386281	FALSE	neurological	Myoneural disorders
575.8	0.0969861	0.917806	1.1079	0.727713	0.37651	22368	124	22244	FALSE	0.0794404	0.933296	1.089	0.777593	0.384855	33061	181	32880	FALSE	0.94812	0.387671	FALSE	digestive	Other disorders of biliary tract
41.2	0.0773184	0.778887	0.930431	0.627343	0.00122948	21475	268	21207	FALSE	0.0502782	0.932417	1.03096	0.833872	0.163995	31319	452	30867	FALSE	0.966788	0.387894	FALSE	infectious diseases	Streptococcus infection
255.21	0.0812511	0.95282	1.11207	0.793568	0.551967	21131	168	20963	FALSE	0.0600769	1.04967	1.16742	0.931918	0.419738	31647	259	31388	FALSE	1.04055	0.389667	FALSE	endocrine/metabolic	Glucocorticoid deficiency
707.2	0.0846081	0.845805	1.01164	0.679974	0.0477808	23207	191	23016	FALSE	0.0465718	0.953016	1.0443	0.861735	0.301451	33905	510	33395	FALSE	1.03177	0.391211	FALSE	dermatologic	Chronic ulcer of leg or foot
202.22	NA	NA	NA	NA	NA	22992	47	22945	NA	0.0874673	0.979453	1.15089	0.808017	0.812376	33565	136	33429	FALSE	1.06047	0.391342	FALSE	neoplasms	Reticulosarcoma
189.2	NA	NA	NA	NA	NA	23569	50	23519	NA	0.0641395	0.903406	1.02912	0.777693	0.113243	34386	296	34090	FALSE	1.04448	0.392038	FALSE	neoplasms	Cancer of bladder
415.21	NA	NA	NA	NA	NA	21695	85	21610	NA	0.102437	0.926594	1.12737	0.725817	0.456724	30102	109	29993	FALSE	0.934534	0.393495	FALSE	circulatory system	Primary pulmonary hypertension
352	0.0573445	1.17399	1.28638	1.06159	0.00515408	20795	249	20546	FALSE	0.0551179	1.1064	1.21443	0.998368	0.066589	31293	286	31007	FALSE	1.03623	0.395197	FALSE	neurological	Disorders of other cranial nerves
440.2	0.106436	0.740981	0.949596	0.532367	0.00485453	21681	159	21522	FALSE	0.0545227	0.861416	0.968281	0.754552	0.00621794	30647	453	30194	FALSE	0.964245	0.396668	FALSE	circulatory system	Atherosclerosis of the extremities
429.1	0.105986	0.908055	1.11579	0.700323	0.362805	21341	106	21235	FALSE	0.0582699	0.94139	1.0556	0.827181	0.299964	30162	327	29835	FALSE	1.03947	0.3975	FALSE	circulatory system	Heart transplant/surgery
593.2	0.0901264	1.05114	1.22779	0.874491	0.580002	17168	117	17051	FALSE	0.0705256	1.09136	1.22959	0.953126	0.215136	29864	175	29689	FALSE	1.04654	0.399279	FALSE	genitourinary	Microscopic hematuria
337.1	NA	NA	NA	NA	NA	19721	35	19686	NA	NA	NA	NA	NA	NA	28527	65	28462	NA	0.90765	0.40196	FALSE	neurological	Peripheral autonomic neuropathy
346.1	NA	NA	NA	NA	NA	19721	35	19686	NA	NA	NA	NA	NA	NA	28527	65	28462	NA	0.90765	0.40196	FALSE	neurological	Nonspecific abnormal findings on radiological and other examination of skull and head
275.53	0.0884087	0.838237	1.01152	0.664956	0.0459451	22380	179	22201	FALSE	0.0534425	0.995355	1.1001	0.890608	0.930585	32699	357	32342	FALSE	1.03523	0.404387	FALSE	endocrine/metabolic	Disorders of phosphorus metabolism
529	NA	NA	NA	NA	NA	22405	46	22359	NA	NA	NA	NA	NA	NA	33235	55	33180	NA	1.07832	0.405984	FALSE	digestive	Diseases and other conditions of the tongue
772	0.0718025	1.4343	1.57503	1.29357	5.08e-07	21108	125	20983	TRUE	0.0825283	1.19558	1.35734	1.03382	0.0304272	31460	112	31348	FALSE	1.05214	0.407908	FALSE	symptoms	Symptoms of the muscles
189.21	NA	NA	NA	NA	NA	23569	50	23519	NA	0.0649965	0.903685	1.03108	0.776292	0.119196	34378	288	34090	FALSE	1.04335	0.410061	FALSE	neoplasms	Malignant neoplasm of bladder
456	0.0790529	1.0775	1.23244	0.922555	0.345063	20014	146	19868	FALSE	0.0675436	0.897605	1.02999	0.76522	0.109745	28326	282	28044	FALSE	0.957457	0.411086	FALSE	circulatory system	Chronic venous insufficiency [CVI]
588.2	0.109514	0.897187	1.11183	0.682541	0.321853	20516	101	20415	FALSE	0.0727365	1.01663	1.15919	0.874064	0.820644	28519	183	28336	FALSE	1.04718	0.412643	FALSE	genitourinary	Secondary hyperparathyroidism (of renal origin)
731	NA	NA	NA	NA	NA	19542	32	19510	NA	NA	NA	NA	NA	NA	29576	69	29507	NA	1.07669	0.415505	FALSE	musculoskeletal	Osteitis deformans and osteopathies associated with other disorders classified elsewhere
691	NA	NA	NA	NA	NA	20304	70	20234	NA	NA	NA	NA	NA	NA	30847	66	30781	NA	0.924275	0.416411	FALSE	dermatologic	Congenital anomalies of skin
260.6	0.0885543	0.984855	1.15842	0.811289	0.863177	19382	138	19244	FALSE	0.0602043	1.00794	1.12594	0.889936	0.895534	29841	277	29564	FALSE	1.03852	0.418797	FALSE	endocrine/metabolic	Anorexia
556	NA	NA	NA	NA	NA	18370	50	18320	NA	NA	NA	NA	NA	NA	27172	84	27088	NA	1.06752	0.419252	FALSE	digestive	Ulceration of the lower GI tract
297.2	NA	NA	NA	NA	NA	14462	51	14411	NA	0.0915899	1.01294	1.19246	0.833428	0.888325	23691	130	23561	FALSE	1.05916	0.422625	FALSE	mental disorders	Suicide or self-inflicted injury
440	0.0668648	0.845117	0.976172	0.714062	0.0118451	21830	308	21522	FALSE	0.0420942	0.895296	0.977801	0.812791	0.00860249	30901	707	30194	FALSE	0.974087	0.426311	FALSE	circulatory system	Atherosclerosis
427.2	0.0315862	1.00496	1.06687	0.943052	0.875505	18413	1087	17326	FALSE	0.0207231	0.922492	0.963109	0.881875	9.9e-05	27454	2999	24455	FALSE	1.01292	0.429472	FALSE	circulatory system	Atrial fibrillation and flutter
531.4	NA	NA	NA	NA	NA	23034	71	22963	NA	0.101741	0.899626	1.09904	0.700214	0.298496	33727	119	33608	FALSE	0.939413	0.431206	FALSE	digestive	Peptic ulcer, site unspecified
170.2	NA	NA	NA	NA	NA	23653	97	23556	NA	0.073937	1.0251	1.17002	0.880183	0.737412	34743	176	34567	FALSE	1.04599	0.431697	FALSE	neoplasms	Cancer of connective tissue
251	0.106334	0.931322	1.13974	0.722907	0.503423	21065	102	20963	FALSE	0.0805052	0.903614	1.0614	0.745824	0.208043	31579	191	31388	FALSE	0.951795	0.432501	FALSE	endocrine/metabolic	Other disorders of pancreatic internal secretion
695.8	0.0815695	1.27156	1.43144	1.11169	0.00322628	20344	110	20234	FALSE	NA	NA	NA	NA	NA	30861	80	30781	NA	1.05485	0.434654	FALSE	dermatologic	Other specified erythematous conditions
427.21	0.0321946	0.996686	1.05979	0.933585	0.917889	18385	1059	17326	FALSE	0.021011	0.923096	0.964277	0.881914	0.000139752	27360	2905	24455	FALSE	1.01292	0.435725	FALSE	circulatory system	Atrial fibrillation
509.1	0.0407571	0.851447	0.931331	0.771563	7.95e-05	20978	822	20156	FALSE	0.0263652	0.908764	0.96044	0.857089	0.000284941	28998	1765	27233	FALSE	0.984076	0.435958	FALSE	respiratory	Respiratory failure
740.3	NA	NA	NA	NA	NA	18813	59	18754	NA	NA	NA	NA	NA	NA	28155	52	28103	NA	0.919461	0.438062	FALSE	musculoskeletal	Osteoarthrosis involving more than one site, but not specified as generalized
597	0.0713894	1.03012	1.17004	0.890193	0.67768	22178	189	21989	FALSE	0.05522	1.02268	1.13091	0.914451	0.684621	32904	318	32586	FALSE	1.03338	0.441358	FALSE	genitourinary	Other disorders of urethra and urinary tract
797	0.101597	0.656455	0.855584	0.457326	3.43e-05	23540	228	23312	FALSE	0.0448905	0.962061	1.05005	0.874075	0.388909	34447	540	33907	FALSE	1.02728	0.442709	FALSE	symptoms	Shock
912	NA	NA	NA	NA	NA	22961	72	22889	NA	NA	NA	NA	NA	NA	33999	97	33902	NA	1.05656	0.444128	FALSE	injuries & poisonings	Insect bite
572	0.0673564	0.809973	0.941992	0.677955	0.00175441	21363	331	21032	FALSE	0.042195	0.912651	0.995353	0.829948	0.0302969	30862	685	30177	FALSE	0.97507	0.444335	FALSE	digestive	Ascites (non malignant)
480	0.0291629	0.957154	1.01431	0.899994	0.133197	20125	1386	18739	FALSE	0.0212023	0.978419	1.01998	0.936862	0.303467	30056	2572	27484	FALSE	1.01267	0.444699	FALSE	respiratory	Pneumonia
962.1	NA	NA	NA	NA	NA	19589	51	19538	NA	NA	NA	NA	NA	NA	29250	99	29151	NA	1.05979	0.445107	FALSE	injuries & poisonings	Adrenal cortical steroids causing adverse effects in therapeutic use
172.3	NA	NA	NA	NA	NA	20822	49	20773	NA	0.0777464	0.933538	1.08592	0.781155	0.376375	30072	194	29878	FALSE	1.04788	0.445741	FALSE	neoplasms	Carcinoma in situ of skin
587	0.0815261	0.863195	1.02299	0.703404	0.0711506	20612	197	20415	FALSE	0.0458941	0.937849	1.0278	0.847896	0.162068	28876	540	28336	FALSE	1.02773	0.447297	FALSE	genitourinary	Kidney replaced by transpant
426.8	NA	NA	NA	NA	NA	17371	45	17326	NA	NA	NA	NA	NA	NA	24513	58	24455	NA	1.07106	0.448891	FALSE	circulatory system	Other cardiac conduction disorders
513.4	0.0964331	0.892471	1.08148	0.703462	0.238123	22789	133	22656	FALSE	0.0677093	0.900427	1.03314	0.767716	0.121365	33312	269	33043	FALSE	0.960676	0.449006	FALSE	respiratory	Hyperventilation
713.5	NA	NA	NA	NA	NA	20374	42	20332	NA	0.0974505	0.998534	1.18954	0.807531	0.987987	30732	107	30625	FALSE	1.0592	0.449667	FALSE	musculoskeletal	Arthropathy associated with neurological disorders
288	0.0347623	0.93642	1.00455	0.868286	0.0587939	20906	987	19919	FALSE	0.0249229	0.98385	1.0327	0.935001	0.513582	30563	1767	28796	FALSE	1.01469	0.450736	FALSE	hematopoietic	Diseases of white blood cells
301	0.0606791	1.23267	1.3516	1.11374	0.000565993	14626	215	14411	FALSE	0.0727002	1.07264	1.21513	0.930145	0.334785	23747	186	23561	FALSE	0.95919	0.451727	FALSE	mental disorders	Personality disorders
561	0.0323685	1.15155	1.21499	1.08811	1.3e-05	19161	841	18320	FALSE	0.0317799	1.08656	1.14885	1.02428	0.00899174	28010	922	27088	FALSE	1.01835	0.452469	FALSE	digestive	Symptoms involving digestive system
612	0.0737126	0.997723	1.1422	0.853247	0.975334	19710	196	19514	FALSE	0.0799985	1.20514	1.36194	1.04835	0.0196723	34615	116	34499	FALSE	0.956987	0.452572	FALSE	genitourinary	Breast conditions, congenital or relating to hormones
724.2	0.08002	1.32687	1.48371	1.17003	0.000408645	19320	110	19210	FALSE	NA	NA	NA	NA	NA	28132	85	28047	NA	1.05249	0.453519	FALSE	musculoskeletal	Disorders of coccyx
270.3	0.0786173	1.04137	1.19546	0.887281	0.606107	22967	152	22815	FALSE	0.0562739	0.980997	1.09129	0.8707	0.733149	33623	331	33292	FALSE	1.03335	0.454382	FALSE	endocrine/metabolic	Disorders of plasma protein metabolism
444	NA	NA	NA	NA	NA	21614	92	21522	NA	0.0802515	0.8775	1.03479	0.720207	0.103449	30394	200	30194	FALSE	0.954	0.454457	FALSE	circulatory system	Arterial embolism and thrombosis
374	0.0390887	1.08517	1.16178	1.00856	0.0365223	20239	611	19628	FALSE	0.0355276	0.985253	1.05489	0.915619	0.675811	30354	855	29499	FALSE	0.979679	0.454635	FALSE	sense organs	Other disorders of eyelids
250.12	NA	NA	NA	NA	NA	19824	80	19744	NA	0.075918	0.979971	1.12877	0.831172	0.789851	27111	179	26932	FALSE	1.04502	0.456728	FALSE	endocrine/metabolic	Type 1 diabetes with renal manifestations
717	NA	NA	NA	NA	NA	23680	58	23622	NA	NA	NA	NA	NA	NA	34909	91	34818	NA	1.05821	0.456955	FALSE	musculoskeletal	Polymyalgia Rheumatica
189.1	NA	NA	NA	NA	NA	23614	95	23519	NA	0.0618199	0.840921	0.962088	0.719754	0.00506887	34460	370	34090	FALSE	0.964386	0.458523	FALSE	neoplasms	Cancer of kidney and renal pelvis
153.3	NA	NA	NA	NA	NA	21601	96	21505	NA	0.0654374	0.952197	1.08045	0.823939	0.454123	30435	266	30169	FALSE	1.03872	0.459277	FALSE	neoplasms	Malignant neoplasm of rectum, rectosigmoid junction, and anus
204.11	NA	NA	NA	NA	NA	23005	60	22945	NA	0.0904256	1.02034	1.19757	0.843106	0.823785	33547	118	33429	FALSE	1.05306	0.460709	FALSE	neoplasms	Lymphoid leukemia, acute
345.1	0.0496517	1.0053	1.10262	0.907987	0.915142	20107	421	19686	FALSE	0.040773	0.951091	1.03101	0.871176	0.218747	29142	680	28462	FALSE	0.976958	0.4617	FALSE	neurological	Epilepsy
275.3	0.0674809	0.89535	1.02761	0.763087	0.101399	22472	271	22201	FALSE	0.0448952	0.991362	1.07936	0.903368	0.846776	32854	512	32342	FALSE	1.02586	0.463834	FALSE	endocrine/metabolic	Disorders of magnesium metabolism
348.8	0.0551437	1.07291	1.181	0.964832	0.201861	19991	305	19686	FALSE	0.0423613	0.985187	1.06822	0.902159	0.724615	29050	588	28462	FALSE	1.02437	0.464539	FALSE	neurological	Encephalopathy, not elsewhere classified
253.4	NA	NA	NA	NA	NA	21014	51	20963	NA	0.0873662	0.98061	1.15185	0.809372	0.822661	31526	138	31388	FALSE	1.05126	0.464644	FALSE	endocrine/metabolic	Anterior pituitary disorders
377.3	NA	NA	NA	NA	NA	20195	82	20113	NA	NA	NA	NA	NA	NA	30216	98	30118	NA	1.05238	0.466096	FALSE	sense organs	Optic neuritis/neuropathy
260.22	NA	NA	NA	NA	NA	19291	47	19244	NA	NA	NA	NA	NA	NA	29628	64	29564	NA	1.06544	0.466843	FALSE	endocrine/metabolic	Nutritional marasmus
191	0.0821797	1.15063	1.3117	0.989555	0.0877614	23337	120	23217	FALSE	0.0674431	1.01873	1.15092	0.886538	0.783239	34371	214	34157	FALSE	1.03866	0.467237	FALSE	neoplasms	Manlignant and unknown neoplasms of brain and nervous system
809	0.0351752	1.04938	1.11832	0.980433	0.170632	20357	790	19567	FALSE	0.0274996	0.979531	1.03343	0.925632	0.452021	29326	1442	27884	FALSE	1.0156	0.468364	FALSE	injuries & poisonings	Fracture of unspecified bones
427.1	0.0423252	1.02209	1.10504	0.939129	0.605752	17898	572	17326	FALSE	0.0305217	0.958922	1.01874	0.8991	0.169354	25668	1213	24455	FALSE	1.0174	0.468654	FALSE	circulatory system	Paroxysmal tachycardia, unspecified
277.5	NA	NA	NA	NA	NA	22874	37	22837	NA	0.112255	0.830092	1.05011	0.610071	0.0971389	33732	116	33616	FALSE	0.937879	0.469687	FALSE	endocrine/metabolic	Other disorders of lipoid metabolism
227	0.0757683	1.02818	1.17668	0.879671	0.713813	23240	168	23072	FALSE	0.070932	0.982181	1.12121	0.843154	0.799894	34549	207	34342	FALSE	0.961395	0.471196	FALSE	neoplasms	Benign neoplasm of other endocrine glands and related structures
440.21	NA	NA	NA	NA	NA	21577	55	21522	NA	0.0946915	0.843063	1.02866	0.657468	0.0714139	30350	156	30194	FALSE	0.947915	0.47384	FALSE	circulatory system	Atherosclerosis of native arteries of the extremities with ulceration or gangrene
426.3	0.0721378	1.1397	1.28109	0.998308	0.0698804	17488	162	17326	FALSE	0.0512544	0.946016	1.04647	0.845557	0.278917	24884	429	24455	FALSE	1.02896	0.477136	FALSE	circulatory system	Bundle branch block
550.2	0.0461821	1.01358	1.1041	0.923063	0.770224	22400	471	21929	FALSE	0.0400111	1.05494	1.13336	0.97652	0.181298	31737	589	31148	FALSE	1.02187	0.479841	FALSE	digestive	Diaphragmatic hernia
277	0.0634036	0.954794	1.07906	0.830523	0.465629	23110	273	22837	FALSE	0.0522778	1.08418	1.18665	0.98172	0.122073	33938	322	33616	FALSE	1.02836	0.482019	FALSE	endocrine/metabolic	Other disorders of metabolism
805	0.0513572	0.959016	1.05968	0.858356	0.415164	19990	423	19567	FALSE	0.035739	0.904929	0.974977	0.834881	0.00518624	28861	977	27884	FALSE	0.980547	0.483051	FALSE	injuries & poisonings	Fracture of vertebral column without mention of spinal cord injury
200.1	NA	NA	NA	NA	NA	21177	32	21145	NA	NA	NA	NA	NA	NA	31026	97	30929	NA	0.934504	0.485607	FALSE	neoplasms	Polycythemia vera
395.1	0.0409805	0.959403	1.03972	0.879081	0.311866	21521	660	20861	FALSE	0.0322141	0.958125	1.02126	0.894986	0.184213	31253	1070	30183	FALSE	0.982816	0.487971	FALSE	circulatory system	Nonrheumatic mitral valve disorders
480.1	0.0543244	0.965284	1.07176	0.858808	0.515428	19114	375	18739	FALSE	0.0417079	0.938194	1.01994	0.856446	0.126101	28160	676	27484	FALSE	0.977752	0.488895	FALSE	respiratory	Bacterial pneumonia
710.1	0.093725	0.738903	0.922604	0.555202	0.00124455	20547	215	20332	FALSE	0.048343	0.896132	0.990885	0.80138	0.0232975	31168	543	30625	FALSE	0.974186	0.491005	FALSE	musculoskeletal	Osteomyelitis
443	0.0488908	0.922204	1.01803	0.826378	0.0976164	22013	491	21522	FALSE	0.0327228	0.958734	1.02287	0.894597	0.1978	31229	1035	30194	FALSE	1.0175	0.496495	FALSE	circulatory system	Peripheral vascular disease
367.1	0.0316227	1.12936	1.19134	1.06738	0.000119558	22343	880	21463	FALSE	0.0311768	1.09892	1.16003	1.03782	0.00248039	32957	913	32044	FALSE	1.01609	0.499351	FALSE	sense organs	Myopia
261.2	0.0436381	1.10781	1.19334	1.02228	0.0189616	19721	477	19244	FALSE	0.0465411	1.09768	1.1889	1.00646	0.0452224	29966	402	29564	FALSE	0.976673	0.500613	FALSE	endocrine/metabolic	Vitamin B-complex deficiencies
426.9	0.0579061	0.877976	0.991472	0.76448	0.0246168	17724	398	17326	FALSE	0.0323877	0.922265	0.985745	0.858785	0.0124699	25612	1157	24455	FALSE	1.01726	0.501088	FALSE	circulatory system	Cardiac pacemaker/device in situ
977	0.0409901	1.06448	1.14482	0.984137	0.127418	20100	562	19538	FALSE	0.0396432	1.12631	1.20401	1.04861	0.00269556	29688	537	29151	FALSE	1.02025	0.501915	FALSE	injuries & poisonings	Personal history of allergy to medicinal agents
430.3	NA	NA	NA	NA	NA	21477	58	21419	NA	0.0874855	0.983635	1.15511	0.812164	0.850404	30630	136	30494	FALSE	1.04664	0.504171	FALSE	circulatory system	Subdural hemorrhage
495.1	0.099426	0.917187	1.11206	0.722312	0.384613	19522	123	19399	FALSE	NA	NA	NA	NA	NA	29120	98	29022	NA	1.04346	0.50543	FALSE	respiratory	Chronic obstructive asthma
530.9	0.0957172	1.03548	1.22308	0.84787	0.715704	17347	114	17233	FALSE	0.085917	1.13841	1.30681	0.970012	0.13135	25104	116	24988	FALSE	1.04377	0.509713	FALSE	digestive	Heartburn
260.1	NA	NA	NA	NA	NA	19286	42	19244	NA	NA	NA	NA	NA	NA	29654	90	29564	NA	1.05478	0.510006	FALSE	endocrine/metabolic	Cachexia
362.4	0.0949432	0.952451	1.13854	0.766362	0.607874	21322	123	21199	FALSE	0.0684428	1.02283	1.15698	0.88868	0.741564	31215	207	31008	FALSE	1.0353	0.511816	FALSE	sense organs	Retinal vascular changes and abnomalities
525	0.0776409	0.99662	1.1488	0.844444	0.96522	21722	171	21551	FALSE	0.0709187	0.990382	1.12938	0.851381	0.8916	32459	208	32251	FALSE	0.964894	0.512893	FALSE	digestive	Other diseases of the teeth and supporting structures
962	NA	NA	NA	NA	NA	19603	65	19538	NA	0.0879973	1.01481	1.18728	0.84233	0.867361	29279	128	29151	FALSE	1.04557	0.513998	FALSE	injuries & poisonings	Poisoning by hormones and synthetic substitutes
496.2	0.0661473	0.871606	1.00125	0.741957	0.0377596	19708	309	19399	FALSE	0.0437037	1.00519	1.09085	0.919534	0.905647	29556	534	29022	FALSE	1.0222	0.516597	FALSE	respiratory	Chronic bronchitis
841	0.0465332	1.15626	1.24746	1.06505	0.00180763	20022	391	19631	FALSE	0.0484697	1.14496	1.23996	1.04996	0.00522407	29392	353	29039	FALSE	1.02379	0.518281	FALSE	injuries & poisonings	Sprains and strains of back and neck
204.21	NA	NA	NA	NA	NA	23035	90	22945	NA	0.0708752	0.975855	1.11477	0.836939	0.730204	33638	209	33429	FALSE	1.03623	0.519852	FALSE	neoplasms	Myeloid leukemia, acute
710	0.0696886	0.85542	0.99201	0.718831	0.0250355	20619	287	20332	FALSE	0.0410473	0.964803	1.04526	0.88435	0.382704	31279	654	30625	FALSE	1.02076	0.52138	FALSE	musculoskeletal	Osteomyelitis, periostitis, and other infections involving bone
170	0.0940455	0.901201	1.08553	0.716872	0.26867	23693	137	23556	FALSE	0.0621735	0.997736	1.1196	0.875876	0.970923	34829	262	34567	FALSE	1.03124	0.523847	FALSE	neoplasms	Cancer of bone and connective tissue
459.9	0.0704906	1.08836	1.22652	0.950201	0.229666	21445	177	21268	FALSE	0.0547805	0.98368	1.09105	0.87631	0.763895	30572	347	30225	FALSE	1.02751	0.523892	FALSE	circulatory system	Circulatory disease NEC
385	NA	NA	NA	NA	NA	20078	67	20011	NA	0.0853059	1.00163	1.16883	0.834431	0.984767	30775	146	30629	FALSE	1.04296	0.52717	FALSE	sense organs	Other disorders of middle ear and mastoid
735.21	0.0557543	1.27731	1.38659	1.16803	1.13e-05	20989	236	20753	FALSE	0.0584437	1.11366	1.22821	0.999107	0.0654871	31502	250	31252	FALSE	1.02821	0.529407	FALSE	musculoskeletal	Hammer toe (acquired)
502	0.0886984	0.960645	1.13449	0.786796	0.65079	20291	135	20156	FALSE	0.0702386	0.915853	1.05352	0.778186	0.210776	27467	234	27233	FALSE	0.966759	0.536619	FALSE	respiratory	Postinflammatory pulmonary fibrosis
772.6	NA	NA	NA	NA	NA	21044	61	20983	NA	NA	NA	NA	NA	NA	31434	86	31348	NA	1.0494	0.537345	FALSE	symptoms	Facial weakness
420	0.0678802	0.853041	0.986086	0.719995	0.0192015	22913	292	22621	FALSE	0.0429914	0.974829	1.05909	0.890566	0.553191	32684	572	32112	FALSE	1.02064	0.541028	FALSE	circulatory system	Carditis
965	0.0800628	0.880756	1.03768	0.723833	0.112752	19740	202	19538	FALSE	0.0661128	1.15908	1.28866	1.0295	0.0255507	29333	182	29151	FALSE	1.03064	0.541587	FALSE	injuries & poisonings	Poisoning by analgesics, antipyretics, and antirheumatics
599.9	0.0396447	1.14669	1.22439	1.06899	0.000555144	18350	556	17794	FALSE	0.0408403	1.16224	1.24229	1.0822	0.000231914	28956	487	28469	FALSE	1.01876	0.543114	FALSE	genitourinary	Other abnormality of urination
952	NA	NA	NA	NA	NA	23745	19	23726	NA	NA	NA	NA	NA	NA	34911	83	34828	NA	0.936628	0.546718	FALSE	injuries & poisonings	Spinal cord injury without evidence of spinal bone injury
378.1	0.109038	0.895251	1.10896	0.681537	0.310202	20220	107	20113	FALSE	0.0753702	1.04068	1.18841	0.892958	0.596737	30285	167	30118	FALSE	1.0356	0.546766	FALSE	sense organs	Strabismus (not specified as paralytic)
782	NA	NA	NA	NA	NA	20562	70	20492	NA	0.0934275	1.06008	1.2432	0.876962	0.532309	30895	105	30790	FALSE	1.04393	0.549039	FALSE	symptoms	Symptoms involving skin and other integumentary tissue
292.5	NA	NA	NA	NA	NA	20504	80	20424	NA	NA	NA	NA	NA	NA	29296	98	29198	NA	1.04387	0.549266	FALSE	mental disorders	Transient alteration of awareness
443.7	NA	NA	NA	NA	NA	21570	48	21522	NA	0.108661	0.865402	1.07838	0.652426	0.183389	30306	112	30194	FALSE	0.950478	0.55198	FALSE	circulatory system	Peripheral angiopathy in diseases classified elsewhere
364.1	NA	NA	NA	NA	NA	21419	72	21347	NA	0.0820233	0.992951	1.15372	0.832185	0.931269	31479	152	31327	FALSE	1.03867	0.552165	FALSE	sense organs	Corneal opacity
300.9	0.0400005	1.0938	1.1722	1.0154	0.0249965	15018	607	14411	FALSE	0.044188	1.14552	1.23212	1.05891	0.00210864	24017	456	23561	FALSE	0.98046	0.552725	FALSE	mental disorders	Posttraumatic stress disorder
705	0.103042	0.944182	1.14615	0.742219	0.57725	21079	108	20971	FALSE	0.0838145	1.1083	1.27258	0.944026	0.21987	31576	124	31452	FALSE	1.03849	0.553257	FALSE	dermatologic	Disorders of sweat glands
427.3	0.0424326	0.965503	1.04867	0.882335	0.408047	17955	629	17326	FALSE	0.0295016	0.956894	1.01472	0.899071	0.13529	25763	1308	24455	FALSE	1.01366	0.555061	FALSE	circulatory system	Other specified cardiac dysrhythmias
450	0.0582501	1.11238	1.22655	0.998207	0.0675024	23628	252	23376	FALSE	0.060735	1.1762	1.29524	1.05716	0.00753912	34840	209	34631	FALSE	1.02669	0.559477	FALSE	circulatory system	Noninfectious disorders of lymphatic channels
526.41	NA	NA	NA	NA	NA	21633	82	21551	NA	NA	NA	NA	NA	NA	32297	46	32251	NA	1.0499	0.560194	FALSE	digestive	Temporomandibular joint disorder, unspecified
441	NA	NA	NA	NA	NA	21592	70	21522	NA	0.10222	0.919052	1.1194	0.718702	0.408923	30306	112	30194	FALSE	0.954841	0.561394	FALSE	circulatory system	Vascular insufficiency of intestine
446	0.102214	0.887544	1.08788	0.687205	0.243157	21641	119	21522	FALSE	0.0878544	0.996464	1.16866	0.824269	0.967839	30324	130	30194	FALSE	0.961937	0.564549	FALSE	circulatory system	Polyarteritis nodosa and allied conditions
334	0.0700507	1.17979	1.31709	1.04249	0.0182638	19849	163	19686	FALSE	0.0602567	1.00952	1.12762	0.891413	0.875109	28737	275	28462	FALSE	1.02712	0.565866	FALSE	neurological	Degenerative disease of the spinal cord
573.4	NA	NA	NA	NA	NA	21079	47	21032	NA	0.0890346	0.950284	1.12479	0.775776	0.566818	30317	140	30177	FALSE	1.04072	0.567942	FALSE	digestive	Acute and subacute necrosis of liver
225	0.0756956	1.14833	1.2967	0.999971	0.0676666	23359	142	23217	FALSE	0.0790669	1.00607	1.16104	0.851098	0.939001	34316	159	34157	FALSE	0.96627	0.571373	FALSE	neoplasms	Benign neoplasm of brain and other parts of nervous system
204.12	NA	NA	NA	NA	NA	22985	40	22945	NA	0.0912063	0.941046	1.11981	0.762281	0.505269	33564	135	33429	FALSE	1.04116	0.57398	FALSE	neoplasms	Lymphoid leukemia, chronic
756	NA	NA	NA	NA	NA	23276	79	23197	NA	NA	NA	NA	NA	NA	34360	67	34293	NA	1.04488	0.574503	FALSE	congenital anomalies	Other congenital musculoskeletal anomalies
365.2	0.112665	0.863698	1.08452	0.642875	0.193395	21452	105	21347	FALSE	0.0921638	0.994155	1.1748	0.813514	0.949283	31447	120	31327	FALSE	0.961149	0.575711	FALSE	sense organs	Primary angle-closure glaucoma
740.9	0.0234089	1.18538	1.23126	1.1395	3.73e-13	20395	1641	18754	TRUE	0.0230809	1.07413	1.11937	1.02889	0.00194593	29924	1821	28103	FALSE	1.00989	0.575955	FALSE	musculoskeletal	Osteoarthrosis NOS
555.21	NA	NA	NA	NA	NA	18411	91	18320	NA	0.090841	0.939234	1.11728	0.761185	0.49012	27231	143	27088	FALSE	0.961434	0.578053	FALSE	digestive	Ulcerative colitis (chronic)
312.3	NA	NA	NA	NA	NA	22705	36	22669	NA	NA	NA	NA	NA	NA	32908	66	32842	NA	0.941934	0.581872	FALSE	mental disorders	Impulse control disorder
916	0.0470963	1.07917	1.17148	0.986858	0.105719	21856	414	21442	FALSE	0.0423489	1.05914	1.14214	0.976135	0.174865	32272	514	31758	FALSE	1.01798	0.581898	FALSE	injuries & poisonings	Contusion
165.1	0.0870443	0.878303	1.04891	0.707696	0.136021	23655	168	23487	FALSE	0.0511691	0.948417	1.04871	0.848125	0.300659	34726	426	34300	FALSE	1.02221	0.58333	FALSE	neoplasms	Cancer of bronchus; lung
557	0.0951358	0.978692	1.16516	0.792226	0.820898	18441	121	18320	FALSE	0.0958478	1.06726	1.25512	0.8794	0.497037	27189	101	27088	FALSE	0.960996	0.583841	FALSE	digestive	Intestinal malabsorption (non-celiac)
202	0.0686382	0.979103	1.11363	0.844572	0.758332	23168	223	22945	FALSE	0.0484596	0.906374	1.00135	0.811393	0.0425021	33949	520	33429	FALSE	0.979798	0.59107	FALSE	neoplasms	Cancer of other lymphoid, histiocytic tissue
509	0.0341294	0.88077	0.947663	0.813876	0.000199271	21267	1111	20156	FALSE	0.0219773	0.905825	0.9489	0.862749	6.78e-06	29852	2619	27233	TRUE	0.990845	0.592743	FALSE	respiratory	Respiratory failure, insufficiency, arrest
202.21	NA	NA	NA	NA	NA	22993	48	22945	NA	0.104797	0.872448	1.07785	0.667046	0.192892	33548	119	33429	FALSE	0.956999	0.593734	FALSE	neoplasms	Nodular lymphoma
364.51	NA	NA	NA	NA	NA	21406	59	21347	NA	NA	NA	NA	NA	NA	31391	64	31327	NA	0.949502	0.594495	FALSE	sense organs	Fuchs' dystrophy
560	0.0577724	0.927972	1.04121	0.814738	0.195688	18686	366	18320	FALSE	0.040298	0.92792	1.0069	0.848936	0.0633944	27847	759	27088	FALSE	0.983437	0.596288	FALSE	digestive	Intestinal obstruction without mention of hernia
580.32	NA	NA	NA	NA	NA	20485	70	20415	NA	0.102375	0.92528	1.12594	0.724625	0.44811	28446	110	28336	FALSE	0.958986	0.598882	FALSE	genitourinary	Nephritis and nephropathy with pathological lesion
255.2	0.0749532	0.982888	1.1298	0.83598	0.817877	21150	187	20963	FALSE	0.0579057	1.02507	1.13856	0.911573	0.668954	31679	291	31388	FALSE	1.02368	0.600283	FALSE	endocrine/metabolic	Adrenal hypofunction
480.11	0.112077	0.838192	1.05786	0.618522	0.115283	18853	114	18739	FALSE	0.0725477	1.01947	1.16167	0.877279	0.790375	27672	188	27484	FALSE	1.0298	0.600513	FALSE	respiratory	Pneumococcal pneumonia
440.9	NA	NA	NA	NA	NA	21606	84	21522	NA	0.0772366	0.979106	1.13049	0.827722	0.784558	30368	174	30194	FALSE	1.03191	0.601238	FALSE	circulatory system	Atherosclerosis of aorta
227.3	0.0932923	1.08779	1.27064	0.904933	0.367088	23173	101	23072	FALSE	0.0895231	0.976866	1.15233	0.801401	0.793749	34473	131	34342	FALSE	0.964557	0.601357	FALSE	neoplasms	Benign neoplasm of pituitary gland and craniopharyngeal duct (pouch)
335	0.0606717	1.05531	1.17422	0.936389	0.374951	19944	258	19686	FALSE	0.0664338	1.12359	1.2538	0.993383	0.0794135	28650	188	28462	FALSE	0.974595	0.604015	FALSE	neurological	Multiple sclerosis
427.11	0.0502077	1.07918	1.17759	0.980775	0.129073	17694	368	17326	FALSE	0.0450237	1.04706	1.13531	0.958818	0.307034	24918	463	24455	FALSE	1.01793	0.605992	FALSE	circulatory system	Paroxysmal supraventricular tachycardia
364	0.0712558	1.08405	1.22371	0.944386	0.257396	21523	176	21347	FALSE	0.0631334	0.955256	1.079	0.831515	0.468416	31604	277	31327	FALSE	0.975094	0.606747	FALSE	sense organs	Corneal opacity and other disorders of cornea
198.5	NA	NA	NA	NA	NA	20300	78	20222	NA	0.0801759	0.984664	1.14181	0.827519	0.847143	29469	163	29306	FALSE	1.03265	0.606778	FALSE	neoplasms	Secondary malignancy of brain/spine
495.2	0.0444361	1.17381	1.26091	1.08672	0.000310449	19816	417	19399	FALSE	0.0507263	1.22932	1.32874	1.12989	4.7e-05	29307	285	29022	FALSE	1.01931	0.607004	FALSE	respiratory	Asthma with exacerbation
842	NA	NA	NA	NA	NA	19722	91	19631	NA	0.0891656	1.08345	1.25821	0.908681	0.368733	29152	113	29039	FALSE	1.0354	0.609287	FALSE	injuries & poisonings	Other sprains and strains
444.1	NA	NA	NA	NA	NA	21552	30	21522	NA	NA	NA	NA	NA	NA	30264	70	30194	NA	1.04904	0.611703	FALSE	circulatory system	Arterial embolism and thrombosis of lower extremity artery
537	0.0853204	0.890701	1.05793	0.723473	0.174905	21634	171	21463	FALSE	0.0556984	0.982743	1.09191	0.873574	0.754638	32324	341	31983	FALSE	1.02216	0.613004	FALSE	digestive	Other disorders of stomach and duodenum
38.1	0.102796	0.733209	0.934689	0.531729	0.00253739	21379	172	21207	FALSE	0.0573388	0.917134	1.02952	0.804749	0.131397	31225	358	30867	FALSE	0.977621	0.613601	FALSE	infectious diseases	Gram negative septicemia
701.2	0.0475302	1.23276	1.32591	1.1396	1.07e-05	21659	339	21320	FALSE	0.0549483	1.0903	1.198	0.982603	0.115632	32333	293	32040	FALSE	0.979298	0.614097	FALSE	dermatologic	Scar conditions and fibrosis of skin
348	0.0405306	1.07773	1.15717	0.998293	0.0647481	20255	569	19686	FALSE	0.033254	0.992012	1.05719	0.926834	0.809415	29416	954	28462	FALSE	1.013	0.616029	FALSE	neurological	Other conditions of brain
817	NA	NA	NA	NA	NA	22868	57	22811	NA	0.105517	0.904166	1.11098	0.697353	0.339705	32707	108	32599	FALSE	0.959627	0.617175	FALSE	injuries & poisonings	Concussion
710.19	0.114196	0.709802	0.933627	0.485978	0.00268583	20490	158	20332	FALSE	0.0553379	0.89826	1.00672	0.789798	0.0525113	31036	411	30625	FALSE	0.978588	0.618652	FALSE	musculoskeletal	Unspecified osteomyelitis
496.1	0.0837144	0.91406	1.07814	0.749979	0.283089	19574	175	19399	FALSE	0.0483697	0.936015	1.03082	0.84121	0.17161	29520	498	29022	FALSE	1.01898	0.620557	FALSE	respiratory	Emphysema
780	NA	NA	NA	NA	NA	23669	49	23620	NA	NA	NA	NA	NA	NA	34812	83	34729	NA	0.955365	0.623111	FALSE	symptoms	Hypothermia/Chills
289.3	0.10547	0.892716	1.09944	0.685994	0.281922	20032	113	19919	FALSE	NA	NA	NA	NA	NA	28895	99	28796	NA	0.964948	0.623887	FALSE	hematopoietic	Personal history of diseases of blood and blood-forming organs
433.12	NA	NA	NA	NA	NA	21480	61	21419	NA	NA	NA	NA	NA	NA	30590	96	30494	NA	0.959174	0.625748	FALSE	circulatory system	Cerebral atherosclerosis
508	0.0298517	0.911415	0.969924	0.852906	0.0018883	21536	1380	20156	FALSE	0.0192283	0.920655	0.958343	0.882968	1.71e-05	30628	3395	27233	FALSE	1.00735	0.626174	FALSE	respiratory	Pulmonary collapse; interstitial and compensatory emphysema
536.7	NA	NA	NA	NA	NA	21533	70	21463	NA	0.0959152	1.05732	1.24531	0.869326	0.561166	32083	100	31983	FALSE	1.03626	0.628407	FALSE	digestive	Complications of gastrostomy, colostomy and enterostomy
362	0.0340208	1.05686	1.12355	0.990183	0.104022	22030	831	21199	FALSE	0.0290642	1.01747	1.07443	0.960501	0.551328	32205	1197	31008	FALSE	1.01086	0.629396	FALSE	sense organs	Other retinal disorders
535.8	NA	NA	NA	NA	NA	21538	75	21463	NA	0.0906769	1.04119	1.21891	0.86346	0.656237	32098	115	31983	FALSE	1.03426	0.629425	FALSE	digestive	Other specified gastritis
694	0.0394331	1.20525	1.28253	1.12796	2.2e-06	20751	517	20234	TRUE	0.0432158	1.15694	1.24165	1.07224	0.000742642	31218	437	30781	FALSE	1.01571	0.629631	FALSE	dermatologic	Dyschromia and Vitiligo
395.4	NA	NA	NA	NA	NA	20910	49	20861	NA	NA	NA	NA	NA	NA	30254	71	30183	NA	0.954162	0.630167	FALSE	circulatory system	Nonrheumatic pulmonary valve disorders
285.21	0.0647611	0.877438	1.00437	0.750506	0.0434928	18424	308	18116	FALSE	0.0419029	0.978597	1.06073	0.896468	0.605635	27907	605	27302	FALSE	1.0158	0.630444	FALSE	hematopoietic	Anemia in chronic kidney disease
512.2	0.0536453	1.04343	1.14858	0.93829	0.428023	14544	364	14180	FALSE	0.0481942	1.06576	1.16022	0.971297	0.186352	20489	419	20070	FALSE	1.01784	0.631662	FALSE	respiratory	Painful respiration
440.22	NA	NA	NA	NA	NA	21609	87	21522	NA	0.0652744	0.922276	1.05021	0.794338	0.215144	30468	274	30194	FALSE	1.02487	0.632296	FALSE	circulatory system	Atherosclerosis of native arteries of the extremities with intermittent claudication
503	0.0795224	0.714605	0.870469	0.558742	2.38e-05	20461	305	20156	FALSE	0.0420609	0.957242	1.03968	0.874803	0.298834	27840	607	27233	FALSE	1.01549	0.638706	FALSE	respiratory	Pulmonary congestion and hypostasis
359.2	0.0690774	1.01033	1.14572	0.874934	0.881776	22178	210	21968	FALSE	0.0510105	0.976845	1.07683	0.876864	0.646041	32341	411	31930	FALSE	1.01878	0.63927	FALSE	neurological	Myopathy
443.9	0.0650362	0.835924	0.963395	0.708453	0.0058574	21855	333	21522	FALSE	0.0356806	0.919385	0.989319	0.849451	0.0184908	31134	940	30194	FALSE	1.01321	0.639329	FALSE	circulatory system	Peripheral vascular disease, unspecified
522	NA	NA	NA	NA	NA	21622	71	21551	NA	0.0928697	1.0379	1.21993	0.855877	0.688737	32362	111	32251	FALSE	1.03388	0.64164	FALSE	digestive	Diseases of pulp and periapical tissues
724.1	0.0803637	1.28633	1.44385	1.12882	0.00172914	19323	113	19210	FALSE	NA	NA	NA	NA	NA	28141	94	28047	NA	1.032	0.643254	FALSE	musculoskeletal	Disorders of sacrum
300.8	NA	NA	NA	NA	NA	14486	75	14411	NA	NA	NA	NA	NA	NA	23638	77	23561	NA	1.0379	0.643309	FALSE	mental disorders	Acute reaction to stress
575.1	NA	NA	NA	NA	NA	22281	37	22244	NA	NA	NA	NA	NA	NA	32973	93	32880	NA	0.957863	0.643365	FALSE	digestive	Cholangitis
969	NA	NA	NA	NA	NA	19602	64	19538	NA	NA	NA	NA	NA	NA	29238	87	29151	NA	1.03645	0.646462	FALSE	injuries & poisonings	Poisoning by psychotropic agents
286.9	NA	NA	NA	NA	NA	20782	58	20724	NA	0.0948221	0.994776	1.18063	0.808925	0.95595	29612	112	29500	FALSE	1.03429	0.646948	FALSE	hematopoietic	Abnormal coagulation profile
8.52	0.0904191	0.829988	1.00721	0.652766	0.0393127	22987	175	22812	FALSE	0.0640966	0.969121	1.09475	0.843492	0.624592	34074	261	33813	FALSE	0.977655	0.648894	FALSE	infectious diseases	Intestinal infection due to C. difficile
292.4	0.0376648	0.970306	1.04413	0.896483	0.423526	21216	792	20424	FALSE	0.027566	0.969495	1.02352	0.915466	0.261082	30676	1478	29198	FALSE	1.00981	0.648969	FALSE	mental disorders	Altered mental status
716	0.0387434	1.21571	1.29165	1.13978	4.61e-07	20857	525	20332	TRUE	0.0389889	1.07514	1.15156	0.998725	0.063123	31222	597	30625	FALSE	1.0135	0.65139	FALSE	musculoskeletal	Other arthropathies
394.2	NA	NA	NA	NA	NA	20940	79	20861	NA	NA	NA	NA	NA	NA	30267	84	30183	NA	0.96349	0.652131	FALSE	circulatory system	Mitral valve disease
375	NA	NA	NA	NA	NA	20199	86	20113	NA	NA	NA	NA	NA	NA	30197	79	30118	NA	0.963667	0.65357	FALSE	sense organs	Disorders of lacrimal system
564.1	0.0353087	1.20364	1.27284	1.13443	1.53e-07	18978	658	18320	TRUE	0.0454504	1.2501	1.33918	1.16102	9.04e-07	27444	356	27088	TRUE	0.985838	0.666141	FALSE	digestive	Irritable Bowel Syndrome
379.9	0.0876581	1.19849	1.3703	1.02668	0.0388683	20215	102	20113	FALSE	0.095338	1.0304	1.21726	0.843533	0.753465	30224	106	30118	FALSE	0.969813	0.673831	FALSE	sense organs	Pain, swelling or discharge of eye
686	0.0561456	1.00096	1.11101	0.890918	0.986322	20519	328	20191	FALSE	0.0453575	1.0138	1.1027	0.924901	0.762498	29575	489	29086	FALSE	1.01484	0.673858	FALSE	dermatologic	Other local infections of skin and subcutaneous tissue
363.3	NA	NA	NA	NA	NA	21401	54	21347	NA	NA	NA	NA	NA	NA	31415	88	31327	NA	1.03382	0.679764	FALSE	sense organs	Chorioretinal scars
165	0.0869677	0.873779	1.04424	0.703323	0.12079	23657	170	23487	FALSE	0.0510913	0.940883	1.04102	0.840744	0.232985	34734	434	34300	FALSE	1.01663	0.680239	FALSE	neoplasms	Cancer within the respiratory system
288.3	NA	NA	NA	NA	NA	19983	64	19919	NA	NA	NA	NA	NA	NA	28885	89	28796	NA	1.03266	0.680326	FALSE	hematopoietic	Eosinophilia
348.2	0.0599732	1.0895	1.20705	0.971953	0.152918	19937	251	19686	FALSE	0.0535185	1.04058	1.14548	0.935684	0.457321	28793	331	28462	FALSE	1.01691	0.682857	FALSE	neurological	Cerebral edema and compression of brain
426.91	0.068768	0.856531	0.991317	0.721746	0.0243233	17621	295	17326	FALSE	0.041014	0.943117	1.0235	0.862729	0.15331	25135	680	24455	FALSE	1.01318	0.683039	FALSE	circulatory system	Cardiac pacemaker in situ
740.12	NA	NA	NA	NA	NA	18803	49	18754	NA	NA	NA	NA	NA	NA	28186	83	28103	NA	0.96312	0.68593	FALSE	musculoskeletal	Osteoarthrosis, localized, secondary
704.1	0.0509406	1.22453	1.32437	1.12468	7e-05	21879	297	21582	FALSE	0.0704698	1.47075	1.60887	1.33263	4.39e-08	32878	121	32757	TRUE	1.01966	0.685987	FALSE	dermatologic	Alopecia
38.2	0.119402	0.702236	0.936263	0.468208	0.00307167	21347	140	21207	FALSE	0.0654195	0.931608	1.05983	0.803386	0.27885	31133	266	30867	FALSE	0.979601	0.686186	FALSE	infectious diseases	Gram positive septicemia
362.9	0.0945767	1.04846	1.23383	0.863086	0.616849	21304	105	21199	FALSE	0.0763676	1.01634	1.16602	0.866662	0.831899	31176	168	31008	FALSE	1.02394	0.688264	FALSE	sense organs	Retinal edema
8.5	0.0878472	0.803964	0.976145	0.631784	0.0129965	23010	198	22812	FALSE	0.0612758	0.985295	1.1054	0.865195	0.808968	34090	277	33813	FALSE	0.981451	0.692332	FALSE	infectious diseases	Bacterial enteritis
711.1	NA	NA	NA	NA	NA	20374	42	20332	NA	0.0885446	0.925931	1.09948	0.752384	0.384784	30775	150	30625	FALSE	1.02778	0.694571	FALSE	musculoskeletal	Pyogenic arthritis
994.1	0.0949701	0.805905	0.992047	0.619764	0.0230758	22962	166	22796	FALSE	0.0585979	0.923885	1.03874	0.809033	0.176683	33217	339	32878	FALSE	0.982275	0.696044	FALSE	injuries & poisonings	Systemic inflammatory response syndrome (SIRS)
593	0.0340198	1.10526	1.17194	1.03858	0.00326289	17845	794	17051	FALSE	0.0284227	1.03114	1.08685	0.975433	0.280609	30921	1232	29689	FALSE	1.00857	0.696964	FALSE	genitourinary	Hematuria
261	0.021315	1.16717	1.20895	1.12539	4.1e-13	21285	2041	19244	TRUE	0.0224348	1.11483	1.15881	1.07086	1.26e-06	31345	1781	29564	TRUE	0.99345	0.697306	FALSE	endocrine/metabolic	Vitamin deficiency
522.5	NA	NA	NA	NA	NA	21619	68	21551	NA	0.0952363	1.02995	1.21661	0.843283	0.756692	32358	107	32251	FALSE	1.02884	0.698767	FALSE	digestive	Periapical abscess
913	NA	NA	NA	NA	NA	22935	46	22889	NA	NA	NA	NA	NA	NA	33963	61	33902	NA	0.961024	0.698806	FALSE	injuries & poisonings	Toxic effect of venom
961.1	0.0597046	1.10422	1.22124	0.987202	0.0968048	19784	246	19538	FALSE	0.069508	1.29696	1.4332	1.16073	0.000183341	29292	141	29151	FALSE	1.0195	0.69917	FALSE	injuries & poisonings	Poisoning/allergy of sulfonamides
496	0.0362533	0.944205	1.01526	0.873149	0.11328	20307	908	19399	FALSE	0.0250191	0.962707	1.01174	0.913669	0.128738	30860	1838	29022	FALSE	1.00748	0.70227	FALSE	respiratory	Chronic airway obstruction
579	0.0368331	1.05213	1.12433	0.97994	0.16767	20729	721	20008	FALSE	0.0342378	1.02979	1.0969	0.962688	0.391165	30438	850	29588	FALSE	0.990025	0.702494	FALSE	digestive	Other symptoms involving abdomen and pelvis
429	0.0555752	1.05681	1.16574	0.947881	0.320123	21534	299	21235	FALSE	0.0473719	0.95888	1.05173	0.866031	0.375418	30315	480	29835	FALSE	0.986141	0.703961	FALSE	circulatory system	Ill-defined descriptions and complications of heart disease
264	NA	NA	NA	NA	NA	19301	57	19244	NA	0.091898	0.982513	1.16263	0.802393	0.847764	29688	124	29564	FALSE	1.02746	0.705188	FALSE	endocrine/metabolic	Lack of normal physiological development
579.2	0.115089	0.76146	0.987034	0.535887	0.0178898	20141	133	20008	FALSE	0.0609139	0.901651	1.02104	0.78226	0.0892103	29928	340	29588	FALSE	0.982104	0.705938	FALSE	digestive	Splenomegaly
428.2	0.0646805	0.873235	1.00001	0.746461	0.0361087	21544	309	21235	FALSE	0.03787	0.924449	0.998674	0.850223	0.0380414	30648	813	29835	FALSE	1.01121	0.707353	FALSE	circulatory system	Heart failure NOS
193	0.0719732	1.00395	1.14502	0.862885	0.956289	23266	194	23072	FALSE	0.0744399	1.12223	1.26813	0.976327	0.121351	34491	149	34342	FALSE	0.979408	0.708543	FALSE	neoplasms	Thyroid cancer
574.12	0.074247	1.1254	1.27092	0.979875	0.111576	22395	151	22244	FALSE	0.0759695	1.13492	1.28382	0.986018	0.0957256	33020	140	32880	FALSE	1.0214	0.710168	FALSE	digestive	Cholelithiasis with other cholecystitis
803.3	0.0878018	1.19345	1.36554	1.02136	0.0439896	19668	101	19567	FALSE	0.0621492	0.868352	0.990164	0.746539	0.0231298	28229	345	27884	FALSE	0.981968	0.710719	FALSE	injuries & poisonings	Fracture of clavicle or scapula
580.31	0.0951642	0.951973	1.13849	0.765451	0.605018	20535	120	20415	FALSE	0.0712935	0.997983	1.13772	0.858248	0.977407	28533	197	28336	FALSE	1.02056	0.71202	FALSE	genitourinary	Nephritis and nephropathy in diseases classified elsewhere
364.4	NA	NA	NA	NA	NA	21395	48	21347	NA	0.10936	0.905802	1.12015	0.691457	0.365642	31429	102	31327	FALSE	0.96923	0.715156	FALSE	sense organs	Corneal degenerations
958.2	NA	NA	NA	NA	NA	23510	21	23489	NA	NA	NA	NA	NA	NA	34353	82	34271	NA	1.03423	0.720635	FALSE	injuries & poisonings	Traumatic and surgical subcutaneous emphysema
287.32	0.0885641	1.05699	1.23058	0.883408	0.53141	20841	117	20724	FALSE	0.0713034	0.925476	1.06523	0.785721	0.277406	29728	228	29500	FALSE	0.980295	0.720675	FALSE	hematopoietic	Secondary thrombocytopenia
271.3	NA	NA	NA	NA	NA	23678	95	23583	NA	NA	NA	NA	NA	NA	34905	98	34807	NA	1.02507	0.722488	FALSE	endocrine/metabolic	Intestinal disaccharidase deficiencies and disaccharide malabsorption
738.4	0.0519026	1.11611	1.21784	1.01438	0.0343028	21081	328	20753	FALSE	0.0522105	1.05181	1.15414	0.949476	0.333316	31598	346	31252	FALSE	0.986098	0.72514	FALSE	musculoskeletal	Acquired spondylolisthesis
454.1	0.0729116	1.18124	1.32415	1.03833	0.0223431	20018	150	19868	FALSE	0.0694049	1.03361	1.16965	0.897581	0.633811	28247	203	28044	FALSE	1.01894	0.72518	FALSE	circulatory system	Varicose veins of lower extremity
260	0.038755	0.977262	1.05322	0.901302	0.552858	19997	753	19244	FALSE	0.0279593	0.951853	1.00665	0.897053	0.0775859	31046	1482	29564	FALSE	0.992398	0.726248	FALSE	endocrine/metabolic	Protein-calorie malnutrition
750	NA	NA	NA	NA	NA	23025	56	22969	NA	NA	NA	NA	NA	NA	33791	78	33713	NA	1.02943	0.72781	FALSE	congenital anomalies	Digestive congenital anomalies
531	0.0663539	0.999031	1.12908	0.868977	0.988342	23193	230	22963	FALSE	0.0535036	0.960458	1.06533	0.855591	0.450814	33989	381	33608	FALSE	0.985682	0.728454	FALSE	digestive	Peptic ulcer (excl. esophageal)
706.1	0.0377063	1.18305	1.25696	1.10915	8.27e-06	21547	576	20971	FALSE	0.0468407	1.2169	1.30871	1.12509	2.78e-05	31799	347	31452	FALSE	0.988203	0.730032	FALSE	dermatologic	Acne
871.3	NA	NA	NA	NA	NA	21371	25	21346	NA	0.101586	0.888473	1.08758	0.689364	0.244406	29453	122	29331	FALSE	1.028	0.731348	FALSE	injuries & poisonings	Open wound of foot except toe(s) alone
711	NA	NA	NA	NA	NA	20405	73	20332	NA	0.0822022	0.90103	1.06215	0.739913	0.204864	30809	184	30625	FALSE	0.978105	0.731664	FALSE	musculoskeletal	Arthropathy associated with infections
250.7	0.0632483	0.946932	1.0709	0.822966	0.388622	21481	282	21199	FALSE	0.0435686	0.962339	1.04773	0.876945	0.378264	31586	578	31008	FALSE	1.01159	0.734344	FALSE	endocrine/metabolic	Diabetic retinopathy
289.5	NA	NA	NA	NA	NA	19969	50	19919	NA	0.109538	0.913655	1.12835	0.698961	0.409713	28896	100	28796	FALSE	0.971356	0.734384	FALSE	hematopoietic	Diseases of spleen
722.9	NA	NA	NA	NA	NA	19255	45	19210	NA	NA	NA	NA	NA	NA	28145	98	28047	NA	0.970329	0.735079	FALSE	musculoskeletal	Other and unspecified disc disorder
571.81	0.131699	0.693554	0.951684	0.435423	0.00546105	21152	120	21032	FALSE	0.0572775	0.918397	1.03066	0.806133	0.137229	30541	364	30177	FALSE	1.01521	0.737486	FALSE	digestive	Portal hypertension
527.2	NA	NA	NA	NA	NA	22424	65	22359	NA	NA	NA	NA	NA	NA	33232	52	33180	NA	0.967902	0.738074	FALSE	digestive	Sialoadenitis
79.9	NA	NA	NA	NA	NA	19467	91	19376	NA	NA	NA	NA	NA	NA	28750	87	28663	NA	0.973864	0.739556	FALSE	infectious diseases	Viremia, NOS
213	NA	NA	NA	NA	NA	17920	69	17851	NA	NA	NA	NA	NA	NA	28734	80	28654	NA	1.02705	0.739875	FALSE	neoplasms	Benign neoplasm of bone and articular cartilage
452	0.0413731	0.945294	1.02639	0.864203	0.173892	20551	683	19868	FALSE	0.0312748	0.953719	1.01502	0.89242	0.129731	29244	1200	28044	FALSE	0.991996	0.741353	FALSE	circulatory system	Other venous embolism and thrombosis
367.8	0.0970003	0.930598	1.12072	0.740477	0.458376	21587	124	21463	FALSE	0.0826163	1.11728	1.27921	0.955353	0.179491	32167	123	32044	FALSE	1.02067	0.7427	FALSE	sense organs	Hypermetropia
535.9	NA	NA	NA	NA	NA	21530	67	21463	NA	NA	NA	NA	NA	NA	32082	99	31983	NA	1.02495	0.744332	FALSE	digestive	Gastritis and duodenitis, NOS
800.3	0.0735632	0.893582	1.03777	0.749398	0.126133	19800	233	19567	FALSE	0.0506952	0.93648	1.03584	0.837117	0.195479	28331	447	27884	FALSE	0.987226	0.745053	FALSE	injuries & poisonings	Fracture of tibia and fibula
598	0.0910332	0.982607	1.16103	0.804182	0.847164	23601	125	23476	FALSE	0.0742046	1.04074	1.18618	0.895302	0.59046	34807	170	34637	FALSE	1.01866	0.745348	FALSE	genitourinary	Abnormal findings on examination of urine
189.4	NA	NA	NA	NA	NA	23542	23	23519	NA	0.098299	0.88467	1.07734	0.692004	0.212541	34221	131	34090	FALSE	1.02552	0.746433	FALSE	neoplasms	Malignant neoplasm of other urinary organs
854	0.0897371	0.779674	0.955559	0.603789	0.00554701	21844	199	21645	FALSE	0.0518534	0.963917	1.06555	0.862285	0.478495	31370	397	30973	FALSE	1.013	0.748973	FALSE	injuries & poisonings	Complications of cardiac/vascular device, implant, and graft
287.31	NA	NA	NA	NA	NA	20790	66	20724	NA	NA	NA	NA	NA	NA	29571	71	29500	NA	0.972238	0.752215	FALSE	hematopoietic	Primary thrombocytopenia
285.2	0.0417427	0.924401	1.00622	0.842585	0.0596737	18800	684	18116	FALSE	0.0296472	0.980678	1.03879	0.922569	0.510464	28532	1230	27302	FALSE	1.00725	0.753509	FALSE	hematopoietic	Anemia of chronic disease
599.1	NA	NA	NA	NA	NA	17826	32	17794	NA	0.097605	0.858565	1.04987	0.667259	0.118205	28616	147	28469	FALSE	0.977022	0.763796	FALSE	genitourinary	Urinary obstruction
348.7	NA	NA	NA	NA	NA	19731	45	19686	NA	NA	NA	NA	NA	NA	28554	92	28462	NA	1.02531	0.76398	FALSE	neurological	Coma
700	0.0753892	1.20488	1.35265	1.05712	0.0134251	21457	137	21320	FALSE	0.079334	1.0313	1.1868	0.875809	0.697622	32194	154	32040	FALSE	0.981935	0.764037	FALSE	dermatologic	Corns and callosities
359	0.0664948	1.01244	1.14277	0.88211	0.852504	22194	226	21968	FALSE	0.0489467	0.962159	1.05809	0.866223	0.430624	32390	460	31930	FALSE	1.01148	0.76484	FALSE	neurological	Muscular dystrophies and other myopathies
513	0.0596664	0.972003	1.08895	0.855057	0.634133	22955	299	22656	FALSE	0.0425827	0.961939	1.0454	0.878477	0.362159	33646	603	33043	FALSE	1.00993	0.765924	FALSE	respiratory	Respiratory abnormalities
79.2	NA	NA	NA	NA	NA	19426	50	19376	NA	NA	NA	NA	NA	NA	28713	50	28663	NA	1.0295	0.767582	FALSE	infectious diseases	Infectious mononucleosis
275.6	0.0615954	1.10505	1.22577	0.984321	0.104869	22428	227	22201	FALSE	0.0621102	1.04359	1.16532	0.921849	0.492161	32584	242	32342	FALSE	0.986203	0.769239	FALSE	endocrine/metabolic	Hypercalcemia
250.25	0.104379	0.824598	1.02918	0.620015	0.0646479	19875	131	19744	FALSE	0.0608294	0.936939	1.05616	0.817713	0.284249	27237	305	26932	FALSE	1.01395	0.770906	FALSE	endocrine/metabolic	Diabetes type 2 with peripheral circulatory disorders
429.9	NA	NA	NA	NA	NA	21299	64	21235	NA	0.0872045	0.955933	1.12685	0.785012	0.605295	29976	141	29835	FALSE	1.01982	0.772931	FALSE	circulatory system	Cardiac complications, not elsewhere classified
362.22	NA	NA	NA	NA	NA	21262	63	21199	NA	NA	NA	NA	NA	NA	31081	73	31008	NA	0.974953	0.776123	FALSE	sense organs	Macular degeneration, wet
38.3	0.0606438	0.771301	0.890163	0.652439	1.85e-05	21654	447	21207	FALSE	0.0341062	0.949847	1.0167	0.882999	0.131388	31829	962	30867	FALSE	1.00758	0.776629	FALSE	infectious diseases	Bacteremia
980	0.055716	0.869149	0.978352	0.759945	0.0118334	23440	420	23020	FALSE	0.0370959	0.941479	1.01419	0.868771	0.104036	34298	830	33468	FALSE	0.991841	0.777017	FALSE	infectious diseases	Encounter for long-term (current) use of antibiotics
379.5	NA	NA	NA	NA	NA	20181	68	20113	NA	0.086087	0.907501	1.07623	0.73877	0.259541	30284	166	30118	FALSE	0.98128	0.779714	FALSE	sense organs	Disorders of iris and ciliary body
560.1	0.0939969	0.920149	1.10438	0.735915	0.375971	18459	139	18320	FALSE	0.0539006	0.918021	1.02367	0.812376	0.112534	27517	429	27088	FALSE	1.01172	0.783673	FALSE	digestive	Paralytic ileus
716.9	0.0402236	1.22921	1.30804	1.15037	2.89e-07	20811	479	20332	TRUE	0.0409337	1.06656	1.14679	0.98633	0.115435	31173	548	30625	FALSE	1.00857	0.784401	FALSE	musculoskeletal	Arthropathy NOS
803.1	0.0658115	1.11872	1.24771	0.989734	0.0882501	19765	198	19567	FALSE	0.059147	1.01898	1.13491	0.903055	0.75053	28163	279	27884	FALSE	1.01249	0.785146	FALSE	injuries & poisonings	Fracture of humerus
202.23	NA	NA	NA	NA	NA	22973	28	22945	NA	NA	NA	NA	NA	NA	33514	85	33429	NA	0.973854	0.786294	FALSE	neoplasms	Lymphosarcoma
204.2	0.10086	0.972487	1.17017	0.774801	0.78208	23049	104	22945	FALSE	0.0684198	0.952261	1.08636	0.818158	0.474648	33664	235	33429	FALSE	1.01434	0.789977	FALSE	neoplasms	Myeloid leukemia
818.1	NA	NA	NA	NA	NA	22851	40	22811	NA	0.0932464	0.912159	1.09492	0.729396	0.324133	32735	136	32599	FALSE	1.0197	0.790551	FALSE	injuries & poisonings	Subdural hemorrhage (injury)
585.4	0.0619017	0.989234	1.11056	0.867906	0.861182	20682	267	20415	FALSE	0.0439886	0.941785	1.028	0.855567	0.172726	28920	584	28336	FALSE	1.00914	0.791202	FALSE	genitourinary	Chronic kidney disease, Stage I or II
260.2	0.0656216	0.903609	1.03223	0.774991	0.122446	19541	297	19244	FALSE	0.0434161	0.945114	1.03021	0.860018	0.193531	30171	607	29564	FALSE	0.991094	0.791782	FALSE	endocrine/metabolic	severe protein-calorie malnutrition
686.1	NA	NA	NA	NA	NA	20273	82	20191	NA	0.0865378	0.934426	1.10404	0.764812	0.433197	29241	155	29086	FALSE	0.982405	0.79264	FALSE	dermatologic	Carbuncle and furuncle
276.12	0.0379442	1.01718	1.09155	0.942806	0.653555	19270	699	18571	FALSE	0.0297554	0.97111	1.02943	0.91279	0.32452	27711	1244	26467	FALSE	1.00604	0.794389	FALSE	endocrine/metabolic	Hyposmolality and/or hyponatremia
452.2	0.0592441	0.895835	1.01195	0.779716	0.0633522	20231	363	19868	FALSE	0.0408008	0.965079	1.04505	0.88511	0.383651	28722	678	28044	FALSE	1.00801	0.801665	FALSE	circulatory system	Deep vein thrombosis [DVT]
153	0.0725945	0.986454	1.12874	0.844169	0.850975	21706	201	21505	FALSE	0.0505645	0.939492	1.0386	0.840386	0.217062	30629	460	30169	FALSE	1.00997	0.802016	FALSE	neoplasms	Colorectal cancer
290.13	NA	NA	NA	NA	NA	20475	51	20424	NA	NA	NA	NA	NA	NA	29251	53	29198	NA	0.974818	0.804241	FALSE	mental disorders	Senile dementia
189.11	NA	NA	NA	NA	NA	23602	83	23519	NA	0.0628556	0.863914	0.987111	0.740717	0.0199509	34428	338	34090	FALSE	0.987789	0.804818	FALSE	neoplasms	Malignant neoplasm of kidney, except pelvis
172.11	0.0850765	1.08402	1.25077	0.917267	0.343005	20899	126	20773	FALSE	0.0584531	0.922498	1.03707	0.80793	0.167559	30231	353	29878	FALSE	1.01138	0.805424	FALSE	neoplasms	Melanomas of skin
694.2	0.0400955	1.20978	1.28836	1.13119	2.04e-06	20731	497	20234	TRUE	0.0448678	1.15488	1.24282	1.06694	0.00133019	31187	406	30781	FALSE	1.00829	0.805485	FALSE	dermatologic	Other dyschromia
285.22	0.0592121	1.01968	1.13574	0.903627	0.742018	18397	281	18116	FALSE	0.0463824	0.990393	1.0813	0.899484	0.835135	27783	481	27302	FALSE	1.00881	0.807247	FALSE	hematopoietic	Anemia in neoplastic disease
564.9	NA	NA	NA	NA	NA	18354	34	18320	NA	NA	NA	NA	NA	NA	27160	72	27088	NA	0.975338	0.808106	FALSE	digestive	Personal history of diseases of digestive system
528.3	NA	NA	NA	NA	NA	22416	57	22359	NA	NA	NA	NA	NA	NA	33252	72	33180	NA	1.02112	0.808646	FALSE	digestive	Cellulitis and abscess of oral soft tissues
320	NA	NA	NA	NA	NA	23522	76	23446	NA	0.097099	0.976899	1.16721	0.786585	0.809789	34553	111	34442	FALSE	0.981994	0.808794	FALSE	neurological	Meningitis
415.2	0.0594031	0.897544	1.01397	0.781114	0.0688124	21957	347	21610	FALSE	0.0411445	0.964157	1.0448	0.883514	0.375001	30629	636	29993	FALSE	1.00773	0.809675	FALSE	circulatory system	Chronic pulmonary heart disease
323	NA	NA	NA	NA	NA	23483	37	23446	NA	NA	NA	NA	NA	NA	34506	64	34442	NA	0.975653	0.810918	FALSE	neurological	Encephalitis
595	0.0698583	0.92835	1.06527	0.791427	0.287214	22610	235	22375	FALSE	0.050305	0.943667	1.04227	0.845069	0.249074	32711	448	32263	FALSE	0.990683	0.811327	FALSE	genitourinary	Hydronephrosis
306.9	NA	NA	NA	NA	NA	14481	70	14411	NA	NA	NA	NA	NA	NA	23613	52	23561	NA	0.97734	0.813999	FALSE	mental disorders	Tension headache
289.8	NA	NA	NA	NA	NA	19898	50	19848	NA	0.0900577	0.877393	1.05391	0.70088	0.146387	28828	161	28667	FALSE	0.98366	0.816589	FALSE	hematopoietic	Polycythemia, secondary
370.1	NA	NA	NA	NA	NA	19693	65	19628	NA	0.102925	0.967065	1.1688	0.765332	0.744896	29602	103	29499	FALSE	0.98185	0.818623	FALSE	sense organs	Corneal ulcer
427.12	0.08222	0.810825	0.971976	0.649674	0.0107566	17556	230	17326	FALSE	0.0390436	0.889403	0.965928	0.812877	0.00268293	25301	846	24455	FALSE	1.00707	0.819201	FALSE	circulatory system	Paroxysmal ventricular tachycardia
352.1	0.0689507	1.22386	1.359	1.08871	0.00339236	20708	162	20546	FALSE	0.0811035	1.1293	1.28827	0.970341	0.133785	31134	127	31007	FALSE	0.986257	0.819832	FALSE	neurological	Trigeminal nerve disorders [CN5]
415.11	0.0660945	0.917898	1.04744	0.788353	0.19492	21878	268	21610	FALSE	0.0486281	0.951933	1.04724	0.856622	0.311056	30457	464	29993	FALSE	0.991444	0.820123	FALSE	circulatory system	Pulmonary embolism and infarction, acute
428.1	0.0365981	0.911428	0.98316	0.839696	0.0112741	22146	911	21235	FALSE	0.0233622	0.92449	0.97028	0.8787	0.000777462	32056	2221	29835	FALSE	1.00413	0.821625	FALSE	circulatory system	Congestive heart failure (CHF) NOS
580.2	NA	NA	NA	NA	NA	20477	62	20415	NA	0.0890976	0.946778	1.12141	0.772147	0.539329	28475	139	28336	FALSE	1.01576	0.82226	FALSE	genitourinary	Nephrotic syndrome without mention of glomerulonephritis
474.1	NA	NA	NA	NA	NA	15638	90	15548	NA	NA	NA	NA	NA	NA	24178	83	24095	NA	1.01865	0.822426	FALSE	respiratory	Acute tonsillitis
550.6	0.0747451	0.968523	1.11502	0.822023	0.668729	22121	192	21929	FALSE	0.0588923	0.960001	1.07543	0.844572	0.488216	31468	320	31148	FALSE	0.989916	0.824732	FALSE	digestive	Incisional hernia
874	NA	NA	NA	NA	NA	21374	28	21346	NA	NA	NA	NA	NA	NA	29428	97	29331	NA	0.97962	0.825045	FALSE	injuries & poisonings	Complication of amputation stump
496.21	0.0764234	0.83441	0.9842	0.68462	0.017847	19651	252	19399	FALSE	0.0497094	0.961578	1.05901	0.864148	0.430594	29469	447	29022	FALSE	0.991734	0.829991	FALSE	respiratory	Obstructive chronic bronchitis
261.4	0.0226103	1.17263	1.21694	1.12831	1.88e-12	21019	1775	19244	TRUE	0.0241354	1.12961	1.17692	1.08231	4.43e-07	31056	1492	29564	TRUE	0.996126	0.830367	FALSE	endocrine/metabolic	Vitamin D deficiency
574.1	0.0454425	0.988057	1.07712	0.89899	0.791478	22747	503	22244	FALSE	0.0386994	1.03906	1.11491	0.963208	0.322143	33514	634	32880	FALSE	1.00627	0.832882	FALSE	digestive	Cholelithiasis
252.1	0.0623833	1.07894	1.20121	0.956667	0.223259	21195	232	20963	FALSE	0.0633613	1.13241	1.2566	1.00822	0.0497005	31593	205	31388	FALSE	1.01004	0.833602	FALSE	endocrine/metabolic	Hyperparathyroidism
215	NA	NA	NA	NA	NA	23209	59	23150	NA	NA	NA	NA	NA	NA	34039	53	33986	NA	0.980057	0.836741	FALSE	neoplasms	Other benign neoplasm of connective and other soft tissue
415	0.0435906	0.920081	1.00552	0.834643	0.0560271	22232	622	21610	FALSE	0.0310355	0.959724	1.02055	0.898895	0.185307	31138	1145	29993	FALSE	1.00474	0.844726	FALSE	circulatory system	Pulmonary heart disease
331.9	NA	NA	NA	NA	NA	19741	55	19686	NA	0.0988412	0.917625	1.11135	0.723897	0.384443	28584	122	28462	FALSE	0.985118	0.846384	FALSE	neurological	Cerebral degeneration, unspecified
681.7	0.065676	0.89685	1.02557	0.768125	0.0973918	20483	292	20191	FALSE	0.0487033	1.00626	1.10171	0.910797	0.898115	29515	429	29086	FALSE	1.00727	0.847107	FALSE	dermatologic	Cellulitis and abscess of trunk
416	0.0402464	0.915295	0.994178	0.836412	0.0278663	22350	740	21610	FALSE	0.0257685	0.920556	0.971063	0.87005	0.0013166	31823	1830	29993	FALSE	1.0038	0.850919	FALSE	circulatory system	Cardiomegaly
574	0.0426225	0.963925	1.04747	0.880385	0.388676	22843	599	22244	FALSE	0.0356714	1.01713	1.08705	0.947215	0.633948	33658	778	32880	FALSE	0.994905	0.852131	FALSE	digestive	Cholelithiasis and cholecystitis
365.1	0.0410577	1.07438	1.15485	0.993902	0.0805892	21895	548	21347	FALSE	0.0357142	0.988737	1.05874	0.918737	0.75112	32152	825	31327	FALSE	0.99492	0.853663	FALSE	sense organs	Open-angle glaucoma
870.3	NA	NA	NA	NA	NA	21439	93	21346	NA	0.0641043	0.898402	1.02405	0.772758	0.0946624	29632	301	29331	FALSE	1.00921	0.855961	FALSE	injuries & poisonings	Other open wound of head and face
707	0.0614834	0.856422	0.976929	0.735915	0.0117063	23371	355	23016	FALSE	0.0365577	0.929823	1.00148	0.85817	0.0465582	34271	876	33395	FALSE	1.00516	0.857372	FALSE	dermatologic	Chronic ulcer of skin
365	0.0357786	1.02837	1.09849	0.95824	0.434348	22129	782	21347	FALSE	0.0296723	1.00001	1.05817	0.941854	0.999679	32511	1184	31327	FALSE	1.00411	0.85811	FALSE	sense organs	Glaucoma
349	0.106353	0.939115	1.14757	0.730663	0.554752	19788	102	19686	FALSE	0.0772526	0.986324	1.13774	0.834909	0.858523	28636	174	28462	FALSE	1.01076	0.85812	FALSE	neurological	Other and unspecified disorders of the nervous system
735.1	NA	NA	NA	NA	NA	20841	88	20753	NA	NA	NA	NA	NA	NA	31319	67	31252	NA	0.985455	0.859388	FALSE	musculoskeletal	Flat foot
577.3	NA	NA	NA	NA	NA	23282	67	23215	NA	0.089345	0.967035	1.14215	0.791919	0.707527	34204	134	34070	FALSE	1.01222	0.861456	FALSE	digestive	Cyst and pseudocyst of pancreas
372	NA	NA	NA	NA	NA	19720	92	19628	NA	0.0784069	0.975439	1.12912	0.821761	0.75112	29674	175	29499	FALSE	1.00994	0.871267	FALSE	sense organs	Disorders of conjunctiva
225.1	0.0781162	1.15002	1.30312	0.996908	0.0735617	23350	133	23217	FALSE	0.0797608	1.04487	1.2012	0.888534	0.582149	34303	146	34157	FALSE	0.990311	0.872871	FALSE	neoplasms	Benign neoplasm of brain, cranial nerves, meninges
158	NA	NA	NA	NA	NA	22635	56	22579	NA	NA	NA	NA	NA	NA	32618	85	32533	NA	1.01337	0.873028	FALSE	neoplasms	Neoplasm of unspecified nature of digestive system
41.1	0.0600936	0.783098	0.900882	0.665315	4.73e-05	21648	441	21207	FALSE	0.0348672	0.935452	1.00379	0.867112	0.0556569	31814	947	30867	FALSE	0.99571	0.874538	FALSE	infectious diseases	Staphylococcus infections
198.6	0.0719518	1.12906	1.27009	0.988037	0.091591	20386	164	20222	FALSE	0.0570254	0.95136	1.06313	0.83959	0.3819	29652	346	29306	FALSE	1.00705	0.874573	FALSE	neoplasms	Secondary malignancy of bone
574.3	0.0956162	0.976612	1.16402	0.789204	0.804513	22358	114	22244	FALSE	0.074866	1.00246	1.1492	0.85572	0.973844	33058	178	32880	FALSE	1.00897	0.877231	FALSE	digestive	Cholecystitis without cholelithiasis
420.21	NA	NA	NA	NA	NA	22662	41	22621	NA	NA	NA	NA	NA	NA	32181	69	32112	NA	1.01452	0.877801	FALSE	circulatory system	Acute pericarditis
324	NA	NA	NA	NA	NA	23498	52	23446	NA	0.0936258	0.938477	1.12198	0.75497	0.497643	34571	129	34442	FALSE	1.01113	0.879987	FALSE	neurological	Other CNS infection and poliomyelitis
727.7	NA	NA	NA	NA	NA	17624	53	17571	NA	NA	NA	NA	NA	NA	26172	69	26103	NA	1.01418	0.880052	FALSE	musculoskeletal	Contracture of tendon (sheath)
374.1	NA	NA	NA	NA	NA	19679	51	19628	NA	0.103011	0.97114	1.17304	0.769239	0.776187	29601	102	29499	FALSE	1.01217	0.880196	FALSE	sense organs	Ectropion or entropion
580.1	NA	NA	NA	NA	NA	20493	78	20415	NA	0.0915834	0.956352	1.13586	0.776848	0.626038	28465	129	28336	FALSE	0.98939	0.88074	FALSE	genitourinary	Glomerulonephritis
250.13	0.112603	0.849338	1.07004	0.628637	0.146999	19850	106	19744	FALSE	0.0773434	0.981478	1.13307	0.829885	0.808998	27104	172	26932	FALSE	1.00888	0.882635	FALSE	endocrine/metabolic	Type 1 diabetes with ophthalmic manifestations
427.8	0.062016	0.962257	1.08381	0.840705	0.535	17617	291	17326	FALSE	0.0416623	0.917036	0.998694	0.835378	0.0376328	25151	696	24455	FALSE	0.995242	0.883841	FALSE	circulatory system	Sinoatrial node dysfunction (Bradycardia)
377.1	NA	NA	NA	NA	NA	20166	53	20113	NA	NA	NA	NA	NA	NA	30207	89	30118	NA	1.01177	0.888047	FALSE	sense organs	Optic atrophy
574.11	NA	NA	NA	NA	NA	22300	56	22244	NA	NA	NA	NA	NA	NA	32953	73	32880	NA	0.987668	0.889659	FALSE	digestive	Cholelithiasis with acute cholecystitis
250.23	0.0619381	0.989582	1.11098	0.868184	0.865735	20010	266	19744	FALSE	0.0455314	0.926269	1.01551	0.837027	0.0925382	27493	561	26932	FALSE	0.995102	0.890225	FALSE	endocrine/metabolic	Type 2 diabetes with ophthalmic manifestations
960	0.0460998	0.949785	1.04014	0.859429	0.26375	20075	537	19538	FALSE	0.0417817	1.09112	1.17302	1.00923	0.0368649	29659	508	29151	FALSE	0.995834	0.894905	FALSE	injuries & poisonings	Poisoning by antibiotics
270	0.0696724	1.0412	1.17776	0.90464	0.562288	23009	194	22815	FALSE	0.0543131	0.946257	1.05271	0.839803	0.30911	33673	381	33292	FALSE	0.994451	0.89547	FALSE	endocrine/metabolic	Disorders of protein plasma/amino-acid transport and metabolism
189	0.107119	0.782712	0.992665	0.572759	0.0221904	23659	140	23519	FALSE	0.0461072	0.865433	0.955803	0.775063	0.00172124	34720	630	34090	FALSE	0.995251	0.89623	FALSE	neoplasms	Cancer of urinary organs (incl. kidney and bladder)
170.1	NA	NA	NA	NA	NA	23627	71	23556	NA	0.0894612	0.973514	1.14886	0.79817	0.764138	34699	132	34567	FALSE	1.00908	0.896557	FALSE	neoplasms	Bone cancer
362.29	0.0780333	1.0157	1.16865	0.862757	0.841748	21362	163	21199	FALSE	0.0694467	1.02302	1.15914	0.886905	0.743113	31209	201	31008	FALSE	0.993121	0.896889	FALSE	sense organs	Macular degeneration (senile) of retina NOS
371.1	0.0830042	1.05949	1.22218	0.896806	0.486275	19765	137	19628	FALSE	0.0726939	1.03055	1.17303	0.888068	0.678917	29683	184	29499	FALSE	1.0072	0.897801	FALSE	sense organs	Uveitis, noninfectious or NOS
994	0.0437752	0.829482	0.915281	0.743682	1.95e-05	23546	750	22796	FALSE	0.0268813	0.934666	0.987354	0.881979	0.0119546	34506	1628	32878	FALSE	0.997349	0.899419	FALSE	injuries & poisonings	Sepsis and SIRS
797.1	NA	NA	NA	NA	NA	23400	88	23312	NA	0.0734888	0.913432	1.05747	0.769394	0.217907	34128	221	33907	FALSE	0.992833	0.900707	FALSE	symptoms	Cardiogenic shock
575	0.0663248	0.936147	1.06614	0.806151	0.319814	22501	257	22244	FALSE	0.0511915	0.987324	1.08766	0.886989	0.803211	33274	394	32880	FALSE	0.995258	0.904423	FALSE	digestive	Other biliary tract disease
362.23	0.0833579	1.14018	1.30356	0.976796	0.115547	21318	119	21199	FALSE	0.0734459	0.994789	1.13874	0.850835	0.943288	31197	189	31008	FALSE	1.00677	0.905469	FALSE	sense organs	Cystoid macular degeneration of retina
599	0.0193149	1.14082	1.17868	1.10296	9.04e-12	20493	2699	17794	TRUE	0.0194529	1.11679	1.15491	1.07866	1.36e-08	30942	2473	28469	TRUE	0.998293	0.907462	FALSE	genitourinary	Other symptoms/disorders or the urinary system
510.2	NA	NA	NA	NA	NA	22083	44	22039	NA	NA	NA	NA	NA	NA	31563	88	31475	NA	1.00994	0.908635	FALSE	respiratory	Lung transplant
626.1	0.0234447	1.14431	1.19026	1.09835	8.94e-09	17473	1832	15641	TRUE	NA	NA	NA	NA	NA	34934	NA	NA	NA	0.00803587	0.909038	FALSE	genitourinary	Irregular menstrual cycle/bleeding
363	NA	NA	NA	NA	NA	21446	99	21347	NA	0.0822849	1.00761	1.16889	0.846334	0.926569	31474	147	31327	FALSE	1.00721	0.909905	FALSE	sense organs	Chorioretinal inflammations, scars, and other disorders of choroid
252	0.0590887	1.06086	1.17667	0.945045	0.317394	21229	266	20963	FALSE	0.0608101	1.14458	1.26376	1.02539	0.0263783	31607	219	31388	FALSE	1.00501	0.912406	FALSE	endocrine/metabolic	Disorders of parathyroid gland
636	0.0372088	0.870868	0.943798	0.797939	0.000202477	22067	940	21127	FALSE	NA	NA	NA	NA	NA	35013	NA	NA	NA	0.0101241	0.91327	FALSE	pregnancy complications	Early or threatened labor; hemorrhage in early pregnancy
649	0.0370644	0.893515	0.966161	0.820869	0.0023836	22414	905	21509	FALSE	NA	NA	NA	NA	NA	35029	NA	NA	NA	0.0102616	0.913508	FALSE	pregnancy complications	Other conditions or status of the mother complicating pregnancy, childbirth, or the puerperium
626.13	0.0333242	1.19513	1.26045	1.12982	8.84e-08	16432	791	15641	TRUE	NA	NA	NA	NA	NA	34934	NA	NA	NA	0.010293	0.913688	FALSE	genitourinary	Irregular menstrual cycle
626.12	0.0351446	1.11781	1.18669	1.04892	0.00153057	16423	782	15641	FALSE	NA	NA	NA	NA	NA	34934	NA	NA	NA	0.0103277	0.913751	FALSE	genitourinary	Excessive or frequent menstruation
614.5	0.0330538	1.10022	1.16501	1.03544	0.00385733	21260	830	20430	FALSE	NA	NA	NA	NA	NA	35017	3	35014	NA	0.0104485	0.91387	FALSE	genitourinary	Inflammatory disease of cervix, vagina, and vulva
614.52	0.0354578	1.12423	1.19372	1.05473	0.000958619	21124	694	20430	FALSE	NA	NA	NA	NA	NA	35014	NA	NA	NA	0.0110261	0.914883	FALSE	genitourinary	Vaginitis and vulvovaginitis
610	0.0324884	1.21538	1.27905	1.1517	1.93e-09	20287	773	19514	TRUE	NA	NA	NA	NA	NA	34502	3	34499	NA	0.0105843	0.914889	FALSE	genitourinary	Benign mammary dysplasias
628	0.0385826	1.14318	1.2188	1.06756	0.000523945	16261	620	15641	FALSE	NA	NA	NA	NA	NA	34937	3	34934	NA	0.0110434	0.91501	FALSE	genitourinary	Ovarian cyst
701.1	NA	NA	NA	NA	NA	21370	50	21320	NA	NA	NA	NA	NA	NA	32110	70	32040	NA	0.990125	0.915333	FALSE	dermatologic	Keratoderma, acquired
627.3	0.0372286	1.25593	1.3289	1.18296	9.3e-10	16225	584	15641	TRUE	NA	NA	NA	NA	NA	34934	NA	NA	NA	0.0112558	0.915368	FALSE	genitourinary	Postmenopausal atrophic vaginitis
610.1	0.0348052	1.22352	1.29174	1.1553	6.79e-09	20177	663	19514	TRUE	NA	NA	NA	NA	NA	34499	NA	NA	NA	0.0110869	0.915754	FALSE	genitourinary	Cystic mastopathy
345.12	0.0605051	0.998288	1.11688	0.879698	0.977413	19971	285	19686	FALSE	0.0477193	0.971323	1.06485	0.877793	0.542036	28936	474	28462	FALSE	0.996127	0.916533	FALSE	neurological	Partial epilepsy
218	0.0378226	1.17786	1.25199	1.10372	1.5e-05	21003	575	20428	FALSE	NA	NA	NA	NA	NA	34264	NA	NA	NA	0.0116134	0.917025	FALSE	neoplasms	Benign neoplasm of uterus
218.1	0.0380778	1.17642	1.25105	1.10178	1.98e-05	20996	568	20428	FALSE	NA	NA	NA	NA	NA	34264	NA	NA	NA	0.0116554	0.917092	FALSE	neoplasms	Uterine leiomyoma
577.2	NA	NA	NA	NA	NA	23294	79	23215	NA	0.0832497	0.96193	1.1251	0.798761	0.64105	34226	156	34070	FALSE	1.00676	0.917201	FALSE	digestive	Chronic pancreatitis
217	0.0774669	1.45241	1.60424	1.30057	1.45e-06	20946	107	20839	TRUE	0.0936287	1.08365	1.26716	0.900133	0.390907	31485	103	31382	FALSE	0.993012	0.921368	FALSE	neoplasms	Vascular hamartomas and non-neoplastic nevi
217.1	NA	NA	NA	NA	NA	20932	93	20839	NA	NA	NA	NA	NA	NA	31466	84	31382	NA	0.992725	0.924828	FALSE	neoplasms	Nevus, non-neoplastic
772.1	NA	NA	NA	NA	NA	21035	52	20983	NA	NA	NA	NA	NA	NA	31410	62	31348	NA	1.0087	0.926273	FALSE	symptoms	Muscular wasting and disuse atrophy
303.4	0.0782305	1.19425	1.34758	1.04092	0.0232582	14545	134	14411	FALSE	NA	NA	NA	NA	NA	23650	89	23561	NA	1.00611	0.929905	FALSE	mental disorders	Somatoform disorder
695.7	0.086913	1.0902	1.26055	0.919848	0.320405	20354	120	20234	FALSE	NA	NA	NA	NA	NA	30870	89	30781	NA	1.00606	0.93062	FALSE	dermatologic	Prurigo and Lichen
172.1	0.0681501	1.12954	1.26312	0.995967	0.0738731	20958	185	20773	FALSE	0.0516428	0.918023	1.01924	0.816803	0.0976738	30336	458	29878	FALSE	0.996504	0.931122	FALSE	neoplasms	Melanomas of skin, dx or hx
369.2	NA	NA	NA	NA	NA	19707	79	19628	NA	NA	NA	NA	NA	NA	29586	87	29499	NA	1.00656	0.932849	FALSE	sense organs	Eye infection, viral
573.3	NA	NA	NA	NA	NA	21102	70	21032	NA	NA	NA	NA	NA	NA	30258	81	30177	NA	0.993168	0.934026	FALSE	digestive	Hepatomegaly
263	0.0830093	0.978738	1.14144	0.81604	0.795711	19403	159	19244	FALSE	0.068425	1.02368	1.15779	0.889567	0.732324	29772	208	29564	FALSE	0.995675	0.934297	FALSE	endocrine/metabolic	Other nutritional deficiency
246	0.0636951	1.21558	1.34042	1.09074	0.00217707	18829	192	18637	FALSE	0.0724827	1.20068	1.34274	1.05861	0.0116307	31615	143	31472	FALSE	1.00434	0.935539	FALSE	endocrine/metabolic	Other disorders of thyroid
497	0.0463606	1.08791	1.17878	0.997042	0.0691514	19827	428	19399	FALSE	0.0466775	1.11036	1.20185	1.01888	0.0249099	29415	393	29022	FALSE	1.00283	0.935894	FALSE	respiratory	Bronchitis
454.11	0.0847042	1.13721	1.30323	0.971192	0.129017	19985	117	19868	FALSE	0.0788362	1.00629	1.16081	0.851768	0.936637	28209	165	28044	FALSE	1.00455	0.940489	FALSE	circulatory system	Varicose veins of lower extremity, symptomtic
202.2	0.075083	0.988413	1.13558	0.841251	0.87665	23128	183	22945	FALSE	0.0500314	0.914293	1.01235	0.816232	0.0733001	33908	479	33429	FALSE	0.997095	0.940941	FALSE	neoplasms	Non-Hodgkins lymphoma
564	0.0313787	1.17361	1.23511	1.11211	3.37e-07	19194	874	18320	TRUE	0.0347658	1.13105	1.1992	1.06291	0.000396691	27804	716	27088	FALSE	0.998125	0.942734	FALSE	digestive	Functional digestive disorders
281.9	NA	NA	NA	NA	NA	18188	72	18116	NA	NA	NA	NA	NA	NA	27392	90	27302	NA	1.00558	0.942964	FALSE	hematopoietic	Deficiency anemias
283	NA	NA	NA	NA	NA	18167	51	18116	NA	NA	NA	NA	NA	NA	27377	75	27302	NA	0.993713	0.943858	FALSE	hematopoietic	Acquired hemolytic anemias
580	0.0645305	0.97436	1.10084	0.84788	0.687305	20667	252	20415	FALSE	0.0471312	0.936736	1.02911	0.844359	0.16555	28849	513	28336	FALSE	0.997482	0.945359	FALSE	genitourinary	Nephritis; nephrosis; renal sclerosis
337	0.0803723	1.144	1.30153	0.986474	0.0941522	19815	129	19686	FALSE	0.0747799	1.00021	1.14678	0.853644	0.997735	28643	181	28462	FALSE	0.996142	0.946559	FALSE	neurological	Disorders of the autonomic nervous system
626.11	0.0492846	1.11633	1.21293	1.01974	0.0255535	16028	387	15641	FALSE	NA	NA	NA	NA	NA	34934	NA	NA	NA	0.0094633	0.946623	FALSE	genitourinary	Absent or infrequent menstruation
619.4	0.0471601	1.05456	1.147	0.962129	0.25995	21182	426	20756	FALSE	NA	NA	NA	NA	NA	35005	1	35004	NA	0.00949323	0.946631	FALSE	genitourinary	Noninflammatory disorders of vagina
642	0.0580523	0.831348	0.945131	0.717566	0.00146403	23410	421	22989	FALSE	NA	NA	NA	NA	NA	35024	NA	NA	NA	0.00965673	0.946779	FALSE	pregnancy complications	Hypertension complicating pregnancy, childbirth, and the puerperium
649.1	0.0592881	0.827242	0.943447	0.711037	0.00137941	21912	403	21509	FALSE	NA	NA	NA	NA	NA	35030	1	35029	NA	0.00969278	0.946822	FALSE	pregnancy complications	Diabetes or abnormal glucose tolerance complicating pregnancy
627.1	0.0481948	1.22693	1.32139	1.13246	2.2e-05	15993	352	15641	FALSE	NA	NA	NA	NA	NA	34935	1	34934	NA	0.0097233	0.946933	FALSE	genitourinary	Postmenopausal bleeding
636.3	0.0541262	0.930594	1.03668	0.824507	0.183859	21512	385	21127	FALSE	NA	NA	NA	NA	NA	35013	NA	NA	NA	0.00980877	0.946967	FALSE	pregnancy complications	Hemorrhage in early pregnancy
618.1	0.0497864	1.04111	1.13869	0.943531	0.41837	23315	385	22930	FALSE	NA	NA	NA	NA	NA	35029	NA	NA	NA	0.00991152	0.947077	FALSE	genitourinary	Prolapse of vaginal walls
626.2	0.0482789	1.27884	1.37346	1.18421	3.5e-07	15973	332	15641	TRUE	NA	NA	NA	NA	NA	34934	NA	NA	NA	0.00990067	0.94714	FALSE	genitourinary	Dysmenorrhea
653	0.0646391	0.799405	0.926098	0.672712	0.000532894	22705	366	22339	FALSE	NA	NA	NA	NA	NA	35025	NA	NA	NA	0.0100266	0.94721	FALSE	pregnancy complications	Problems associated with amniotic cavity and membranes
646	0.0566509	0.950468	1.0615	0.839432	0.36986	23256	343	22913	FALSE	NA	NA	NA	NA	NA	35027	2	35025	NA	0.0102361	0.947451	FALSE	pregnancy complications	Other complications of pregnancy NEC
636.1	0.0736605	0.797428	0.941803	0.653054	0.00211876	21406	279	21127	FALSE	NA	NA	NA	NA	NA	35013	NA	NA	NA	0.0107854	0.948054	FALSE	pregnancy complications	Threatened premature labor
615	0.0588782	1.08458	1.19998	0.969176	0.167908	20689	259	20430	FALSE	NA	NA	NA	NA	NA	35014	NA	NA	NA	0.0109795	0.948263	FALSE	genitourinary	Endometriosis
200	0.0814919	0.96445	1.12417	0.804726	0.656915	23107	162	22945	FALSE	0.0595446	0.9523	1.06901	0.835593	0.411751	33740	311	33429	FALSE	0.996997	0.948299	FALSE	neoplasms	Myeloproliferative disease
611.11	0.056152	1.12767	1.23773	1.01762	0.0323658	19792	278	19514	FALSE	NA	NA	NA	NA	NA	34499	NA	NA	NA	0.0106674	0.948404	FALSE	genitourinary	Mammographic microcalcification
635	0.0687764	0.909995	1.0448	0.775193	0.170265	21374	247	21127	FALSE	NA	NA	NA	NA	NA	35013	NA	NA	NA	0.0111797	0.948466	FALSE	pregnancy complications	Hemorrhage during pregnancy; childbirth and postpartum
619.2	0.0607979	1.13814	1.25731	1.01898	0.0333088	20982	226	20756	FALSE	NA	NA	NA	NA	NA	35004	NA	NA	NA	0.0114514	0.948777	FALSE	genitourinary	Disorders of uterus, NEC
636.2	0.0857164	0.785495	0.953499	0.617491	0.00485138	21339	212	21127	FALSE	NA	NA	NA	NA	NA	35013	NA	NA	NA	0.0116947	0.948981	FALSE	pregnancy complications	Early onset of delivery
612.2	0.0809325	1.04014	1.19876	0.881507	0.626815	19665	151	19514	FALSE	0.0811096	1.18913	1.3481	1.03015	0.0327082	34614	115	34499	FALSE	0.996169	0.948986	FALSE	genitourinary	Hypertrophy of breast (Gynecomastia)
613.8	0.0615307	1.15517	1.27578	1.03457	0.0190583	21720	218	21502	FALSE	NA	NA	NA	NA	NA	34888	1	34887	NA	0.0116025	0.949049	FALSE	genitourinary	Other specified disorders of breast
654	0.0682841	1.00572	1.13956	0.871884	0.933418	22551	212	22339	FALSE	NA	NA	NA	NA	NA	35025	NA	NA	NA	0.0117775	0.949053	FALSE	pregnancy complications	Other and unspecified complications of birth; puerperium affecting management of mother
634.1	0.0754632	0.921722	1.06963	0.773814	0.280074	21327	200	21127	FALSE	NA	NA	NA	NA	NA	35013	NA	NA	NA	0.0118973	0.949178	FALSE	pregnancy complications	Missed abortion/Hydatidiform mole
622	0.0591599	1.30045	1.4164	1.18449	8.97e-06	23094	201	22893	FALSE	NA	NA	NA	NA	NA	35027	NA	NA	NA	0.0120017	0.949274	FALSE	genitourinary	Polyp of female genital organs
642.1	0.0897736	0.784345	0.960302	0.608389	0.00681484	23186	197	22989	FALSE	NA	NA	NA	NA	NA	35024	NA	NA	NA	0.0120793	0.949343	FALSE	pregnancy complications	Preeclampsia and eclampsia
184	0.0695828	1.0403	1.17668	0.90392	0.570146	21061	197	20864	FALSE	NA	NA	NA	NA	NA	34799	2	34797	NA	0.0118843	0.949345	FALSE	neoplasms	Cancer of other female genital organs
625.1	0.0653283	1.25919	1.38724	1.13115	0.000418904	20286	172	20114	FALSE	NA	NA	NA	NA	NA	34946	1	34945	NA	0.0123385	0.949631	FALSE	genitourinary	Dyspareunia
624	0.0723412	1.09349	1.23528	0.951701	0.216663	20284	170	20114	FALSE	NA	NA	NA	NA	NA	34945	NA	NA	NA	0.0124023	0.94969	FALSE	genitourinary	Symptoms involving female genital tract
256.4	0.0454462	1.13213	1.22121	1.04306	0.00631815	21374	411	20963	FALSE	NA	NA	NA	NA	NA	31389	1	31388	NA	0.0094348	0.949708	FALSE	endocrine/metabolic	Polycystic ovaries
560.3	NA	NA	NA	NA	NA	18354	34	18320	NA	NA	NA	NA	NA	NA	27161	73	27088	NA	1.0061	0.950509	FALSE	digestive	Peritoneal or intestinal adhesions
743.21	NA	NA	NA	NA	NA	20126	62	20064	NA	NA	NA	NA	NA	NA	32340	68	32272	NA	1.00509	0.953056	FALSE	musculoskeletal	Pathologic fracture of vertebrae
994.2	0.0453114	0.827085	0.915895	0.738275	2.79e-05	23499	703	22796	FALSE	0.0278689	0.938726	0.993349	0.884103	0.0232736	34376	1498	32878	FALSE	0.998734	0.953551	FALSE	injuries & poisonings	Sepsis
835	0.0419932	1.13359	1.2159	1.05128	0.00282681	22278	484	21794	FALSE	0.0400045	1.02888	1.10728	0.950467	0.476718	32182	610	31572	FALSE	1.00175	0.954543	FALSE	injuries & poisonings	Internal derangement of knee
8.6	NA	NA	NA	NA	NA	22896	84	22812	NA	NA	NA	NA	NA	NA	33898	85	33813	NA	0.995839	0.957123	FALSE	infectious diseases	Viral Enteritis
758	NA	NA	NA	NA	NA	23331	52	23279	NA	NA	NA	NA	NA	NA	34214	86	34128	NA	0.99546	0.957803	FALSE	congenital anomalies	Chromosomal anomalies and genetic disorders
362.26	0.0785271	1.04286	1.19677	0.888948	0.59304	21353	154	21199	FALSE	0.0660739	0.987608	1.11711	0.858104	0.850317	31245	237	31008	FALSE	0.997332	0.958308	FALSE	sense organs	Macular puckering of retina
697	NA	NA	NA	NA	NA	20321	87	20234	NA	0.0927111	1.03437	1.21609	0.85266	0.715464	30894	113	30781	FALSE	1.00368	0.958836	FALSE	dermatologic	Sarcoidosis
306.1	0.0897742	0.948597	1.12455	0.772639	0.556651	14560	149	14411	FALSE	NA	NA	NA	NA	NA	23561	NA	NA	NA	0.0116109	0.960687	FALSE	mental disorders	Mental disorders durring/after pregnancy
501	0.108093	0.826142	1.038	0.61428	0.0772469	20277	121	20156	FALSE	0.0578079	0.893812	1.00712	0.780509	0.0521434	27597	364	27233	FALSE	1.00224	0.96082	FALSE	respiratory	Pneumonitis due to inhalation of food or vomitus
41.11	0.085813	0.795092	0.963286	0.626899	0.00753877	21415	208	21207	FALSE	0.0491835	0.93711	1.03351	0.84071	0.186613	31335	468	30867	FALSE	1.00181	0.962386	FALSE	infectious diseases	Methicillin sensitive Staphylococcus aureus
526.4	0.0705178	1.28867	1.42688	1.15045	0.00032266	21694	143	21551	FALSE	NA	NA	NA	NA	NA	32318	67	32251	NA	1.00326	0.962582	FALSE	digestive	Temporomandibular joint disorders
580.3	0.0754213	0.999337	1.14716	0.851512	0.992989	20591	176	20415	FALSE	0.0591375	0.964833	1.08074	0.848923	0.54493	28642	306	28336	FALSE	1.00201	0.965129	FALSE	genitourinary	Nephritis and nephropathy without mention of glomerulonephritis
960.2	0.0599372	0.948895	1.06637	0.831418	0.381465	19853	315	19538	FALSE	0.0530157	1.07711	1.18102	0.973197	0.161189	29471	320	29151	FALSE	0.998275	0.965776	FALSE	injuries & poisonings	Allergy/adverse effect of penicillin
374.6	0.0468167	1.10606	1.19783	1.0143	0.0312985	20037	409	19628	FALSE	0.0413638	1.0052	1.08627	0.924123	0.900301	30102	603	29499	FALSE	1.00135	0.966316	FALSE	sense organs	Dermatochalasis
627.21	0.0784488	1.08153	1.23529	0.927768	0.317771	15799	158	15641	FALSE	NA	NA	NA	NA	NA	34936	2	34934	NA	0.0091432	0.967371	FALSE	genitourinary	Symptomatic artificial menopause
626.14	0.0709836	1.27262	1.41175	1.13349	0.000683171	15793	152	15641	FALSE	NA	NA	NA	NA	NA	34934	NA	NA	NA	0.00928248	0.967476	FALSE	genitourinary	Irregular menstrual bleeding
654.1	0.0799959	0.956775	1.11357	0.799983	0.580701	22507	168	22339	FALSE	NA	NA	NA	NA	NA	35025	NA	NA	NA	0.0093934	0.967512	FALSE	pregnancy complications	Abnormality of organs and soft tissues of pelvis complicating pregnancy, childbirth, or the puerperium
635.2	0.0890764	0.866586	1.04118	0.691997	0.107937	21288	161	21127	FALSE	NA	NA	NA	NA	NA	35013	NA	NA	NA	0.00944516	0.967556	FALSE	pregnancy complications	Antepartum hemorrhage, abruptio placentae, and placenta previa
622.1	0.0676323	1.33658	1.46914	1.20402	1.79e-05	23042	149	22893	FALSE	NA	NA	NA	NA	NA	35027	NA	NA	NA	0.00976241	0.967783	FALSE	genitourinary	Polyp of corpus uteri
647.1	0.114512	0.71599	0.940433	0.491547	0.00352835	23102	147	22955	FALSE	NA	NA	NA	NA	NA	35030	NA	NA	NA	0.00980491	0.967811	FALSE	pregnancy complications	Infections of genitourinary tract during pregnancy
619.5	0.0746771	1.21093	1.3573	1.06456	0.0103801	20893	137	20756	FALSE	NA	NA	NA	NA	NA	35004	NA	NA	NA	0.00988384	0.967895	FALSE	genitourinary	Noninflammatory disorders of vulva and perineum
618.2	0.0758621	1.15619	1.30487	1.0075	0.0557448	23070	140	22930	FALSE	NA	NA	NA	NA	NA	35029	NA	NA	NA	0.00994547	0.96791	FALSE	genitourinary	Uterine/Uterovaginal prolapse
614.1	0.111228	0.791184	1.00919	0.573177	0.0352207	20559	129	20430	FALSE	NA	NA	NA	NA	NA	35014	NA	NA	NA	0.0100415	0.967985	FALSE	genitourinary	Pelvic peritoneal adhesions, female (postoperative) (postinfection)
184.1	0.0834299	1.06766	1.23118	0.904137	0.432619	20995	131	20864	FALSE	NA	NA	NA	NA	NA	34797	NA	NA	NA	0.0100112	0.968075	FALSE	neoplasms	Malignant neoplasm of ovary and other uterine adnexa
182	0.0875932	1.02143	1.19312	0.849751	0.808698	20240	129	20111	FALSE	NA	NA	NA	NA	NA	34796	NA	NA	NA	0.0100118	0.968075	FALSE	neoplasms	Malignant neoplasm of uterus
618.5	0.104452	0.836798	1.04152	0.632071	0.0880493	23059	129	22930	FALSE	NA	NA	NA	NA	NA	35029	NA	NA	NA	0.0101883	0.968077	FALSE	genitourinary	Prolapse of vaginal vault after hysterectomy
619.1	0.0880466	1.04035	1.21292	0.867778	0.653238	20879	123	20756	FALSE	NA	NA	NA	NA	NA	35004	NA	NA	NA	0.0102029	0.968116	FALSE	genitourinary	Noninflammatory disorders of ovary, fallopian tube, and broad ligament
610.4	0.0790817	1.16156	1.31656	1.00656	0.0582557	19647	133	19514	FALSE	NA	NA	NA	NA	NA	34501	2	34499	NA	0.00982919	0.968128	FALSE	genitourinary	Benign neoplasm of breast
395.6	0.0738209	0.979852	1.12454	0.835163	0.782768	21053	192	20861	FALSE	0.0474895	0.907713	1.00079	0.814634	0.0414592	30721	538	30183	FALSE	0.998514	0.968213	FALSE	circulatory system	Heart valve replaced
613.1	0.0870751	1.08988	1.26055	0.919214	0.322935	21620	118	21502	FALSE	NA	NA	NA	NA	NA	34891	4	34887	NA	0.0102668	0.968235	FALSE	genitourinary	Inflammatory disease of breast
220	0.0804687	1.15294	1.31066	0.995222	0.0769639	19598	128	19470	FALSE	NA	NA	NA	NA	NA	34269	NA	NA	NA	0.00997183	0.968408	FALSE	neoplasms	Benign neoplasm of ovary
644	0.105965	0.907091	1.11478	0.6994	0.357452	23438	106	23332	FALSE	NA	NA	NA	NA	NA	35029	2	35027	NA	0.0107601	0.968455	FALSE	pregnancy complications	Anemia during pregnancy
643	0.11697	0.843652	1.07291	0.614392	0.146086	23530	100	23430	FALSE	NA	NA	NA	NA	NA	35032	NA	NA	NA	0.0110133	0.968616	FALSE	pregnancy complications	Excessive vomiting in pregnancy
704.2	0.0729675	1.33123	1.47425	1.18821	8.82e-05	21712	130	21582	FALSE	NA	NA	NA	NA	NA	32758	1	32757	NA	0.00996045	0.969395	FALSE	dermatologic	Hirsutism
375.1	0.0257056	1.16149	1.21188	1.11111	5.75e-09	21447	1334	20113	TRUE	0.0253432	1.05643	1.1061	1.00676	0.030303	31627	1509	30118	FALSE	1.00069	0.971609	FALSE	sense organs	Dry eyes
429.3	0.0632599	1.16509	1.28908	1.04111	0.0157148	21434	199	21235	FALSE	0.058977	0.997848	1.11344	0.882253	0.970857	30121	286	29835	FALSE	1.00146	0.974427	FALSE	circulatory system	Symptoms involving cardiovascular system
747.2	NA	NA	NA	NA	NA	23036	55	22981	NA	NA	NA	NA	NA	NA	33431	72	33359	NA	0.99717	0.974741	FALSE	congenital anomalies	Congenital anomalies of peripheral vascular system
38	0.0392675	0.828058	0.905022	0.751094	1.55e-06	22144	937	21207	TRUE	0.0241548	0.939896	0.987239	0.892552	0.0102815	32881	2014	30867	FALSE	0.999407	0.974896	FALSE	infectious diseases	Septicemia
535.2	NA	NA	NA	NA	NA	21520	57	21463	NA	NA	NA	NA	NA	NA	32064	81	31983	NA	0.997348	0.975368	FALSE	digestive	Atrophic gastritis
415.1	0.0644179	0.913229	1.03949	0.78697	0.158818	21895	285	21610	FALSE	0.0448419	0.948115	1.036	0.860225	0.234768	30544	551	29993	FALSE	1.00106	0.975718	FALSE	circulatory system	Acute pulmonary heart disease
291.8	0.0472425	1.01614	1.10874	0.923545	0.734677	20882	458	20424	FALSE	0.0366552	0.962221	1.03407	0.890377	0.293429	30029	831	29198	FALSE	1.00084	0.976375	FALSE	mental disorders	Alteration of consciousness
253.1	0.103759	0.967213	1.17058	0.763845	0.747991	21063	100	20963	FALSE	NA	NA	NA	NA	NA	31465	77	31388	NA	1.00209	0.977913	FALSE	endocrine/metabolic	Pituitary hyperfunction
585.34	0.0721637	0.864927	1.00637	0.723486	0.0443418	20666	251	20415	FALSE	0.0452188	0.927356	1.01598	0.838727	0.0953479	28905	569	28336	FALSE	1.00094	0.978922	FALSE	genitourinary	Chronic Kidney Disease, Stage IV
112.3	NA	NA	NA	NA	NA	20404	80	20324	NA	NA	NA	NA	NA	NA	31032	67	30965	NA	1.00212	0.979624	FALSE	infectious diseases	Candidiasis of skin and nails
377	0.0758744	1.04792	1.19664	0.899208	0.537287	20280	167	20113	FALSE	0.0675993	1.03474	1.16723	0.902242	0.613458	30328	210	30118	FALSE	1.00127	0.980527	FALSE	sense organs	Disorders of optic nerve and visual pathways
374.3	0.0829026	0.96639	1.12888	0.803901	0.68006	19789	161	19628	FALSE	0.0720006	1.05811	1.19923	0.916992	0.432727	29678	179	29499	FALSE	0.998787	0.982364	FALSE	sense organs	Ptosis of eyelid
280.2	0.0559092	1.07945	1.18903	0.969864	0.171511	18404	288	18116	FALSE	0.0534109	1.0636	1.16829	0.958918	0.248299	27620	318	27302	FALSE	1.00088	0.982758	FALSE	hematopoietic	Iron deficiency anemia secondary to blood loss (chronic)
707.3	NA	NA	NA	NA	NA	23106	90	23016	NA	0.078116	0.946663	1.09977	0.793555	0.482878	33577	182	33395	FALSE	0.998748	0.983589	FALSE	dermatologic	Chronic ulcer of unspecified site
253	0.0653072	1.03812	1.16612	0.91012	0.566728	21188	225	20963	FALSE	0.0560147	1.00774	1.11753	0.89795	0.890539	31709	321	31388	FALSE	0.999335	0.987712	FALSE	endocrine/metabolic	Disorders of the pituitary gland and its hypothalamic control
567	0.084587	0.848176	1.01397	0.682385	0.051568	21377	193	21184	FALSE	0.0554348	0.960363	1.06902	0.851711	0.465655	31448	361	31087	FALSE	0.999358	0.988128	FALSE	digestive	Peritonitis and retroperitoneal infections
560.4	0.0767087	0.860496	1.01085	0.710147	0.0501532	18559	239	18320	FALSE	0.05127	0.970694	1.07118	0.870205	0.561818	27513	425	27088	FALSE	1.00051	0.989849	FALSE	digestive	Other intestinal obstruction
117	0.0857601	0.924268	1.09236	0.756178	0.358465	20485	161	20324	FALSE	0.0609848	0.97048	1.09001	0.85095	0.623184	31259	294	30965	FALSE	0.999604	0.993332	FALSE	infectious diseases	Mycoses
575.7	NA	NA	NA	NA	NA	22317	73	22244	NA	0.0977936	1.0082	1.19987	0.816521	0.933479	32983	103	32880	FALSE	0.999845	0.998363	FALSE	digestive	Other disorders of gallbladder
428.3	0.0545698	0.899051	1.00601	0.792094	0.051166	21647	412	21235	FALSE	0.0307182	0.889925	0.950133	0.829717	0.000146826	31185	1350	29835	FALSE	1.00002	0.999348	FALSE	circulatory system	Heart failure with reduced EF [Systolic or combined heart failure]
737.1	NA	NA			NA	20817	64	20753	NA	NA	NA			NA	31315	63	31252	NA	0.999991	0.999916	FALSE	musculoskeletal	Kyphosis (acquired)
8.51	NA	NA			NA	22812	NA	NA	NA	NA	NA			NA	33815	2	33813	NA	NA	NA	NA	infectious diseases	Intestinal e.coli
8.7	NA	NA			NA	22813	1	22812	NA	NA	NA			NA	33821	8	33813	NA	NA	NA	NA	infectious diseases	Intestinal infection due to protozoa
10	NA	NA			NA	21223	16	21207	NA	NA	NA			NA	30910	43	30867	NA	NA	NA	NA	infectious diseases	Tuberculosis
31	NA	NA			NA	21234	27	21207	NA	NA	NA			NA	30920	53	30867	NA	NA	NA	NA	infectious diseases	Diseases due to other mycobacteria
31.1	NA	NA			NA	21207	NA	NA	NA	NA	NA			NA	30867	NA	NA	NA	NA	NA	NA	infectious diseases	Leprosy
41.21	NA	NA			NA	21215	8	21207	NA	NA	NA			NA	30874	7	30867	NA	NA	NA	NA	infectious diseases	Rheumatic fever / chorea
41.8	NA	NA			NA	21238	31	21207	NA	NA	NA			NA	30901	34	30867	NA	NA	NA	NA	infectious diseases	H. pylori
70.1	NA	NA			NA	19377	1	19376	NA	NA	NA			NA	28678	15	28663	NA	NA	NA	NA	infectious diseases	Viral hepatitis A
79.1	NA	NA			NA	19384	8	19376	NA	NA	NA			NA	28678	15	28663	NA	NA	NA	NA	infectious diseases	Varicella infection
81.11	NA	NA			NA	22802	33	22769	NA	NA	NA			NA	33175	57	33118	NA	NA	NA	NA	infectious diseases	Acute graft-versus-host disease
90.2	NA	NA			NA	23588	11	23577	NA	NA	NA			NA	34728	46	34682	NA	NA	NA	NA	infectious diseases	Gonococcal infections
90.3	NA	NA			NA	23590	13	23577	NA	NA	NA			NA	34684	2	34682	NA	NA	NA	NA	infectious diseases	Venereal diseases due to Chlamydia trachomatis
117.2	NA	NA			NA	20325	1	20324	NA	NA	NA			NA	30966	1	30965	NA	NA	NA	NA	infectious diseases	Coccidioidomycosis
117.3	NA	NA			NA	20331	7	20324	NA	NA	NA			NA	30976	11	30965	NA	NA	NA	NA	infectious diseases	Blastomycotic infection
117.4	NA	NA			NA	20348	24	20324	NA	NA	NA			NA	31025	60	30965	NA	NA	NA	NA	infectious diseases	Aspergillosis
130	NA	NA			NA	22897	12	22885	NA	NA	NA			NA	33955	14	33941	NA	NA	NA	NA	infectious diseases	Spirochetal infection
130.1	NA	NA			NA	22892	7	22885	NA	NA	NA			NA	33950	9	33941	NA	NA	NA	NA	infectious diseases	Lyme disease
131	NA	NA			NA	22936	51	22885	NA	NA	NA			NA	33953	12	33941	NA	NA	NA	NA	infectious diseases	Protozoan infection
132	NA	NA			NA	22921	36	22885	NA	NA	NA			NA	33978	37	33941	NA	NA	NA	NA	infectious diseases	Infestation (lice, mites)
132.1	NA	NA			NA	22893	8	22885	NA	NA	NA			NA	33942	1	33941	NA	NA	NA	NA	infectious diseases	Pediculosis and phthirus infestation
133	NA	NA			NA	22888	3	22885	NA	NA	NA			NA	33947	6	33941	NA	NA	NA	NA	infectious diseases	Arthropod-borne diseases
134	NA	NA			NA	22891	6	22885	NA	NA	NA			NA	33948	7	33941	NA	NA	NA	NA	infectious diseases	Helminthiases
134.1	NA	NA			NA	22890	5	22885	NA	NA	NA			NA	33943	2	33941	NA	NA	NA	NA	infectious diseases	Intestinal helminthiases
145.1	NA	NA			NA	23446	5	23441	NA	NA	NA			NA	34108	5	34103	NA	NA	NA	NA	neoplasms	Cancer of lip
145.3	NA	NA			NA	23458	17	23441	NA	NA	NA			NA	34144	41	34103	NA	NA	NA	NA	neoplasms	Cancer of major salivary glands
145.4	NA	NA			NA	23450	9	23441	NA	NA	NA			NA	34123	20	34103	NA	NA	NA	NA	neoplasms	Cancer of the gums
145.5	NA	NA			NA	23446	5	23441	NA	NA	NA			NA	34124	21	34103	NA	NA	NA	NA	neoplasms	Cancer of the mouth floor
149.2	NA	NA			NA	23445	4	23441	NA	NA	NA			NA	34141	38	34103	NA	NA	NA	NA	neoplasms	Cancer of nasopharynx
149.3	NA	NA			NA	23443	2	23441	NA	NA	NA			NA	34129	26	34103	NA	NA	NA	NA	neoplasms	Cancer of hypopharynx
149.9	NA	NA			NA	23458	17	23441	NA	NA	NA			NA	34154	51	34103	NA	NA	NA	NA	neoplasms	Cancer of of nasal cavities
150	NA	NA			NA	22591	12	22579	NA	NA	NA			NA	32617	84	32533	NA	NA	NA	NA	neoplasms	Cancer of esophagus
151	NA	NA			NA	22597	18	22579	NA	NA	NA			NA	32613	80	32533	NA	NA	NA	NA	neoplasms	Cancer of stomach
159.2	NA	NA			NA	22603	24	22579	NA	NA	NA			NA	32597	64	32533	NA	NA	NA	NA	neoplasms	Malignant neoplasm of small intestine, including duodenum
159.3	NA	NA			NA	22595	16	22579	NA	NA	NA			NA	32563	30	32533	NA	NA	NA	NA	neoplasms	Malignant neoplasm of gallbladder and extrahepatic bile ducts
159.4	NA	NA			NA	22596	17	22579	NA	NA	NA			NA	32567	34	32533	NA	NA	NA	NA	neoplasms	Malignant neoplasm of retroperitoneum and peritoneum
164	NA	NA			NA	23499	12	23487	NA	NA	NA			NA	34334	34	34300	NA	NA	NA	NA	neoplasms	Cancer of intrathoracic organs
174.2	NA	NA			NA	20070	75	19995	NA	NA	NA			NA	34755	4	34751	NA	NA	NA	NA	neoplasms	Breast cancer [male]
174.3	NA	NA			NA	20057	62	19995	NA	NA	NA			NA	34753	2	34751	NA	NA	NA	NA	neoplasms	Neoplasm of uncertain behavior of breast
180.1	NA	NA			NA	19135	88	19047	NA	NA	NA			NA	34791	NA	NA	NA	NA	NA	NA	neoplasms	Cervical cancer
184.11	NA	NA			NA	20962	98	20864	NA	NA	NA			NA	34797	NA	NA	NA	NA	NA	NA	neoplasms	Malignant neoplasm of ovary
184.2	NA	NA			NA	20931	67	20864	NA	NA	NA			NA	34798	1	34797	NA	NA	NA	NA	neoplasms	Cancer of other female genital organs (excluding uterus and ovary)
187.1	NA	NA			NA	23760	NA	NA	NA	NA	NA			NA	33121	21	33100	NA	NA	NA	NA	neoplasms	Malignant neoplasm of unspecified male genital organ
187.8	NA	NA			NA	23760	NA	NA	NA	NA	NA			NA	33109	9	33100	NA	NA	NA	NA	neoplasms	Neoplasm of uncertain behavior of male genital organs
189.12	NA	NA			NA	23534	15	23519	NA	NA	NA			NA	34150	60	34090	NA	NA	NA	NA	neoplasms	Malignant neoplasm of renal pelvis
190	NA	NA			NA	23240	23	23217	NA	NA	NA			NA	34206	49	34157	NA	NA	NA	NA	neoplasms	Cancer of eye
194	NA	NA			NA	23087	15	23072	NA	NA	NA			NA	34368	26	34342	NA	NA	NA	NA	neoplasms	Cancer of other endocrine glands
198.7	NA	NA			NA	20256	34	20222	NA	NA	NA			NA	29369	63	29306	NA	NA	NA	NA	neoplasms	Secondary malignant neoplasm of skin
199.4	NA	NA			NA	20246	24	20222	NA	NA	NA			NA	29331	25	29306	NA	NA	NA	NA	neoplasms	Neurofibromatosis
204.3	NA	NA			NA	22960	15	22945	NA	NA	NA			NA	33448	19	33429	NA	NA	NA	NA	neoplasms	Monocytic leukemia
209	NA	NA			NA	23778	25	23753	NA	NA	NA			NA	35021	47	34974	NA	NA	NA	NA	neoplasms	Neuroendocrine tumors
216.1	NA	NA			NA	20851	12	20839	NA	NA	NA			NA	31409	27	31382	NA	NA	NA	NA	neoplasms	Screening for malignant neoplasms of the skin
218.2	NA	NA			NA	20438	10	20428	NA	NA	NA			NA	34264	NA	NA	NA	NA	NA	NA	neoplasms	Other benign neoplasm of uterus
221	NA	NA			NA	19491	44	19447	NA	NA	NA			NA	34134	NA	NA	NA	NA	NA	NA	neoplasms	Benign neoplasm of other female genital organs
222	NA	NA			NA	23760	NA	NA	NA	NA	NA			NA	33114	14	33100	NA	NA	NA	NA	neoplasms	Benign neoplasm of male genital organs
223	NA	NA			NA	17870	19	17851	NA	NA	NA			NA	28679	25	28654	NA	NA	NA	NA	neoplasms	Benign neoplasm of kidney and other urinary organs
225.2	NA	NA			NA	23226	9	23217	NA	NA	NA			NA	34171	14	34157	NA	NA	NA	NA	neoplasms	Benign neoplasm of spinal cord, meninges
226	NA	NA			NA	23136	64	23072	NA	NA	NA			NA	34377	35	34342	NA	NA	NA	NA	neoplasms	Benign neoplasm of thyroid glands
227.1	NA	NA			NA	23113	41	23072	NA	NA	NA			NA	34399	57	34342	NA	NA	NA	NA	neoplasms	Benign neoplasm of adrenal gland
227.2	NA	NA			NA	23097	25	23072	NA	NA	NA			NA	34358	16	34342	NA	NA	NA	NA	neoplasms	Benign neoplasm of parathyroid gland
229	NA	NA			NA	23656	41	23615	NA	NA	NA			NA	34924	38	34886	NA	NA	NA	NA	neoplasms	Benign neoplasm of unspecified sites
229.1	NA	NA			NA	23618	3	23615	NA	NA	NA			NA	34889	3	34886	NA	NA	NA	NA	neoplasms	Benign neoplasm of lymph nodes
230	NA	NA			NA	23776	1	23775	NA	NA	NA			NA	35014	12	35002	NA	NA	NA	NA	neoplasms	Kaposi's sarcoma
242.2	NA	NA			NA	18697	60	18637	NA	NA	NA			NA	31495	23	31472	NA	NA	NA	NA	endocrine/metabolic	Toxic multinodular goiter
242.3	NA	NA			NA	18661	24	18637	NA	NA	NA			NA	31513	41	31472	NA	NA	NA	NA	endocrine/metabolic	Exophthalmos
242.31	NA	NA			NA	18645	8	18637	NA	NA	NA			NA	31482	10	31472	NA	NA	NA	NA	endocrine/metabolic	Thyrotoxic exophthalmos
244.3	NA	NA			NA	18641	4	18637	NA	NA	NA			NA	31472	NA	NA	NA	NA	NA	NA	endocrine/metabolic	Iodine hypothyroidism
244.5	NA	NA			NA	18654	17	18637	NA	NA	NA			NA	31483	11	31472	NA	NA	NA	NA	endocrine/metabolic	Congenital hypothyroidism
245.1	NA	NA			NA	18659	22	18637	NA	NA	NA			NA	31485	13	31472	NA	NA	NA	NA	endocrine/metabolic	Thyroiditis, acute and subacute
246.2	NA	NA			NA	18648	11	18637	NA	NA	NA			NA	31479	7	31472	NA	NA	NA	NA	endocrine/metabolic	Thyroid cyst
246.7	NA	NA			NA	18682	45	18637	NA	NA	NA			NA	31521	49	31472	NA	NA	NA	NA	endocrine/metabolic	Abnormal results of function study of thyroid
250.15	NA	NA			NA	19763	19	19744	NA	NA	NA			NA	26973	41	26932	NA	NA	NA	NA	endocrine/metabolic	Diabetes type 1 with peripheral circulatory disorders
250.21	NA	NA			NA	19790	46	19744	NA	NA	NA			NA	26982	50	26932	NA	NA	NA	NA	endocrine/metabolic	Type 2 diabetes with ketoacidosis
250.5	NA	NA			NA	19761	17	19744	NA	NA	NA			NA	26945	13	26932	NA	NA	NA	NA	endocrine/metabolic	Glycosuria or Acetonuria
251.8	NA	NA			NA	20964	1	20963	NA	NA	NA			NA	31393	5	31388	NA	NA	NA	NA	endocrine/metabolic	Abnormality of secretion of glucagon or gastrin
252.2	NA	NA			NA	21010	47	20963	NA	NA	NA			NA	31416	28	31388	NA	NA	NA	NA	endocrine/metabolic	Hypoparathyroidism
253.11	NA	NA			NA	20970	7	20963	NA	NA	NA			NA	31412	24	31388	NA	NA	NA	NA	endocrine/metabolic	Acromegaly and gigantism
253.3	NA	NA			NA	20991	28	20963	NA	NA	NA			NA	31429	41	31388	NA	NA	NA	NA	endocrine/metabolic	Diabetes insipidus
253.5	NA	NA			NA	20975	12	20963	NA	NA	NA			NA	31427	39	31388	NA	NA	NA	NA	endocrine/metabolic	Pituitary dwarfism
253.7	NA	NA			NA	20983	20	20963	NA	NA	NA			NA	31420	32	31388	NA	NA	NA	NA	endocrine/metabolic	Other disorders of neurohypophysis
254	NA	NA			NA	20969	6	20963	NA	NA	NA			NA	31390	2	31388	NA	NA	NA	NA	endocrine/metabolic	Diseases of thymus gland
255.11	NA	NA			NA	21025	62	20963	NA	NA	NA			NA	31420	32	31388	NA	NA	NA	NA	endocrine/metabolic	Cushing's syndrome
255.12	NA	NA			NA	20981	18	20963	NA	NA	NA			NA	31426	38	31388	NA	NA	NA	NA	endocrine/metabolic	Hyperaldosteronism
255.13	NA	NA			NA	20972	9	20963	NA	NA	NA			NA	31399	11	31388	NA	NA	NA	NA	endocrine/metabolic	Medulloadrenal hyperfunction
255.22	NA	NA			NA	20972	9	20963	NA	NA	NA			NA	31405	17	31388	NA	NA	NA	NA	endocrine/metabolic	Mineralocorticoid deficiency
255.3	NA	NA			NA	20970	7	20963	NA	NA	NA			NA	31404	16	31388	NA	NA	NA	NA	endocrine/metabolic	Adrenogenital disorders
256.1	NA	NA			NA	20964	1	20963	NA	NA	NA			NA	31389	1	31388	NA	NA	NA	NA	endocrine/metabolic	Hyperestrogenism
258	NA	NA			NA	20976	13	20963	NA	NA	NA			NA	31407	19	31388	NA	NA	NA	NA	endocrine/metabolic	Iatrogenic endocrine disorders
258.1	NA	NA			NA	20990	27	20963	NA	NA	NA			NA	31388	NA	NA	NA	NA	NA	NA	endocrine/metabolic	Postablative ovarian failure
259.1	NA	NA			NA	20964	1	20963	NA	NA	NA			NA	31389	1	31388	NA	NA	NA	NA	endocrine/metabolic	Nonspecific abnormal results of other endocrine function study
259.2	NA	NA			NA	20979	16	20963	NA	NA	NA			NA	31418	30	31388	NA	NA	NA	NA	endocrine/metabolic	Carcinoid syndrome
259.3	NA	NA			NA	20972	9	20963	NA	NA	NA			NA	31411	23	31388	NA	NA	NA	NA	endocrine/metabolic	Delay in sexual development and puberty NEC
259.4	NA	NA			NA	20966	3	20963	NA	NA	NA			NA	31393	5	31388	NA	NA	NA	NA	endocrine/metabolic	Precocious sexual development and puberty NEC
259.8	NA	NA			NA	20967	4	20963	NA	NA	NA			NA	31405	17	31388	NA	NA	NA	NA	endocrine/metabolic	Polyglandular activity in multiple endocrine adenomatosis
260.21	NA	NA			NA	19250	6	19244	NA	NA	NA			NA	29574	10	29564	NA	NA	NA	NA	endocrine/metabolic	Kwashiorkor
260.7	NA	NA			NA	19259	15	19244	NA	NA	NA			NA	29568	4	29564	NA	NA	NA	NA	endocrine/metabolic	Polyphagia
261.1	NA	NA			NA	19256	12	19244	NA	NA	NA			NA	29574	10	29564	NA	NA	NA	NA	endocrine/metabolic	Vitamin A deficiency
261.3	NA	NA			NA	19248	4	19244	NA	NA	NA			NA	29565	1	29564	NA	NA	NA	NA	endocrine/metabolic	Vitamin C deficiencies
261.41	NA	NA			NA	19261	17	19244	NA	NA	NA			NA	29575	11	29564	NA	NA	NA	NA	endocrine/metabolic	Rickets or osteomalacia
264.1	NA	NA			NA	19259	15	19244	NA	NA	NA			NA	29598	34	29564	NA	NA	NA	NA	endocrine/metabolic	Short stature
264.2	NA	NA			NA	19258	14	19244	NA	NA	NA			NA	29589	25	29564	NA	NA	NA	NA	endocrine/metabolic	Failure to thrive (childhood)
264.3	NA	NA			NA	19258	14	19244	NA	NA	NA			NA	29588	24	29564	NA	NA	NA	NA	endocrine/metabolic	Delayed milestones
264.9	NA	NA			NA	19270	26	19244	NA	NA	NA			NA	29629	65	29564	NA	NA	NA	NA	endocrine/metabolic	Lack of normal physiological development, unspecified
270.1	NA	NA			NA	22841	26	22815	NA	NA	NA			NA	33308	16	33292	NA	NA	NA	NA	endocrine/metabolic	Disturbances of amino-acid transport
270.11	NA	NA			NA	22830	15	22815	NA	NA	NA			NA	33295	3	33292	NA	NA	NA	NA	endocrine/metabolic	Disturbances of sulphur-bearing amino-acid metabolism
270.12	NA	NA			NA	22820	5	22815	NA	NA	NA			NA	33294	2	33292	NA	NA	NA	NA	endocrine/metabolic	Phenylketonuria [PKU]
270.2	NA	NA			NA	22831	16	22815	NA	NA	NA			NA	33328	36	33292	NA	NA	NA	NA	endocrine/metabolic	Disorders of amino-acid metabolism
270.21	NA	NA			NA	22826	11	22815	NA	NA	NA			NA	33324	32	33292	NA	NA	NA	NA	endocrine/metabolic	Disorders of urea cycle metabolism
270.31	NA	NA			NA	22815	NA	NA	NA	NA	NA			NA	33297	5	33292	NA	NA	NA	NA	endocrine/metabolic	Polyclonal hypergammaglobulinemia
270.33	NA	NA			NA	22839	24	22815	NA	NA	NA			NA	33353	61	33292	NA	NA	NA	NA	endocrine/metabolic	Amyloidosis
270.34	NA	NA			NA	22825	10	22815	NA	NA	NA			NA	33315	23	33292	NA	NA	NA	NA	endocrine/metabolic	Alpha-1-antitrypsin deficiency
270.35	NA	NA			NA	22822	7	22815	NA	NA	NA			NA	33306	14	33292	NA	NA	NA	NA	endocrine/metabolic	Macroglobulinemia
270.38	NA	NA			NA	22848	33	22815	NA	NA	NA			NA	33348	56	33292	NA	NA	NA	NA	endocrine/metabolic	Other specified disorders of plasma protein metabolism
271.9	NA	NA			NA	23589	6	23583	NA	NA	NA			NA	34830	23	34807	NA	NA	NA	NA	endocrine/metabolic	Other disorders of carbohydrate transport and metabolism
272.14	NA	NA			NA	17830	2	17828	NA	NA	NA			NA	22337	7	22330	NA	NA	NA	NA	endocrine/metabolic	Hyperchylomicronemia
272.9	NA	NA			NA	17840	12	17828	NA	NA	NA			NA	22363	33	22330	NA	NA	NA	NA	endocrine/metabolic	Unspecified disorder of lipoid metabolism
274.2	NA	NA			NA	23225	34	23191	NA	NA	NA			NA	32881	50	32831	NA	NA	NA	NA	endocrine/metabolic	Crystal arthropathies
274.21	NA	NA			NA	23224	33	23191	NA	NA	NA			NA	32879	48	32831	NA	NA	NA	NA	endocrine/metabolic	Chondrocalcinosis
275.11	NA	NA			NA	22215	14	22201	NA	NA	NA			NA	32384	42	32342	NA	NA	NA	NA	hematopoietic	Hereditary hemochromatosis
275.2	NA	NA			NA	22205	4	22201	NA	NA	NA			NA	32353	11	32342	NA	NA	NA	NA	endocrine/metabolic	Disorders of copper metabolism
276.8	NA	NA			NA	18582	11	18571	NA	NA	NA			NA	26486	19	26467	NA	NA	NA	NA	endocrine/metabolic	Polydipsia
277.1	NA	NA			NA	22843	6	22837	NA	NA	NA			NA	33627	11	33616	NA	NA	NA	NA	endocrine/metabolic	Disorders of porphyrin metabolism
277.2	NA	NA			NA	22839	2	22837	NA	NA	NA			NA	33619	3	33616	NA	NA	NA	NA	endocrine/metabolic	Other disorders of purine and pyrimidine metabolism
277.51	NA	NA			NA	22853	16	22837	NA	NA	NA			NA	33689	73	33616	NA	NA	NA	NA	endocrine/metabolic	Lipoprotein disorders
277.6	NA	NA			NA	22842	5	22837	NA	NA	NA			NA	33623	7	33616	NA	NA	NA	NA	endocrine/metabolic	Other deficiencies of circulating enzymes
277.8	NA	NA			NA	22837	NA	NA	NA	NA	NA			NA	33618	2	33616	NA	NA	NA	NA	endocrine/metabolic	Carnitine deficiencies
279.2	NA	NA			NA	22363	15	22348	NA	NA	NA			NA	32998	11	32987	NA	NA	NA	NA	endocrine/metabolic	Autoimmune disease NEC
279.8	NA	NA			NA	22358	10	22348	NA	NA	NA			NA	33003	16	32987	NA	NA	NA	NA	endocrine/metabolic	Other specified disorders involving the immune mechanism
281.13	NA	NA			NA	18128	12	18116	NA	NA	NA			NA	27307	5	27302	NA	NA	NA	NA	hematopoietic	Folate-deficiency anemia
282.8	NA	NA			NA	18145	29	18116	NA	NA	NA			NA	27328	26	27302	NA	NA	NA	NA	hematopoietic	Other hemoglobinopathies
283.1	NA	NA			NA	18133	17	18116	NA	NA	NA			NA	27322	20	27302	NA	NA	NA	NA	hematopoietic	Autoimmune hemolytic anemias
283.2	NA	NA			NA	18129	13	18116	NA	NA	NA			NA	27322	20	27302	NA	NA	NA	NA	hematopoietic	Non-autoimmune hemolytic anemias
283.21	NA	NA			NA	18122	6	18116	NA	NA	NA			NA	27311	9	27302	NA	NA	NA	NA	hematopoietic	Hemolytic-uremic syndrome
284.2	NA	NA			NA	18122	6	18116	NA	NA	NA			NA	27317	15	27302	NA	NA	NA	NA	hematopoietic	Constitutional aplastic anemia
285.3	NA	NA			NA	18121	5	18116	NA	NA	NA			NA	27308	6	27302	NA	NA	NA	NA	hematopoietic	Sideroblastic anemia
285.8	NA	NA			NA	18119	3	18116	NA	NA	NA			NA	27308	6	27302	NA	NA	NA	NA	hematopoietic	Hemoglobinuria
286.11	NA	NA			NA	20753	29	20724	NA	NA	NA			NA	29524	24	29500	NA	NA	NA	NA	hematopoietic	Von willebrand's disease
286.12	NA	NA			NA	20764	40	20724	NA	NA	NA			NA	29520	20	29500	NA	NA	NA	NA	hematopoietic	Congenital deficiency of other clotting factors (including factor VII)
286.13	NA	NA			NA	20735	11	20724	NA	NA	NA			NA	29537	37	29500	NA	NA	NA	NA	hematopoietic	Congenital factor VIII disorder
286.3	NA	NA			NA	20785	61	20724	NA	NA	NA			NA	29500	NA	NA	NA	NA	NA	NA	hematopoietic	Coagulation defects complicating pregnancy or postpartum
286.4	NA	NA			NA	20741	17	20724	NA	NA	NA			NA	29545	45	29500	NA	NA	NA	NA	hematopoietic	Acquired coagulation factor deficiency
286.6	NA	NA			NA	20744	20	20724	NA	NA	NA			NA	29525	25	29500	NA	NA	NA	NA	hematopoietic	Defibrination syndrome
287.1	NA	NA			NA	20756	32	20724	NA	NA	NA			NA	29526	26	29500	NA	NA	NA	NA	hematopoietic	Spontaneous ecchymoses
287.2	NA	NA			NA	20731	7	20724	NA	NA	NA			NA	29507	7	29500	NA	NA	NA	NA	hematopoietic	Allergic purpura
287.4	NA	NA			NA	20734	10	20724	NA	NA	NA			NA	29507	7	29500	NA	NA	NA	NA	hematopoietic	Qualitative platelet defects
289.1	NA	NA			NA	19930	11	19919	NA	NA	NA			NA	28827	31	28796	NA	NA	NA	NA	hematopoietic	Myelofibrosis
289.9	NA	NA			NA	19938	19	19919	NA	NA	NA			NA	28824	28	28796	NA	NA	NA	NA	hematopoietic	Abnormality of red blood cells
290.12	NA	NA			NA	20437	13	20424	NA	NA	NA			NA	29266	68	29198	NA	NA	NA	NA	mental disorders	Dementia with cerebral degenerations
291.1	NA	NA			NA	20457	33	20424	NA	NA	NA			NA	29253	55	29198	NA	NA	NA	NA	mental disorders	Transient mental disorders due to conditions classified elsewhere
292.12	NA	NA			NA	20439	15	20424	NA	NA	NA			NA	29215	17	29198	NA	NA	NA	NA	mental disorders	Symbolic dysfunction
300.13	NA	NA			NA	14434	23	14411	NA	NA	NA			NA	23586	25	23561	NA	NA	NA	NA	mental disorders	Phobia
300.2	NA	NA			NA	14411	NA	NA	NA	NA	NA			NA	23561	NA	NA	NA	NA	NA	NA	mental disorders	Generalized anxiety & phobic disorders
301.1	NA	NA			NA	14416	5	14411	NA	NA	NA			NA	23572	11	23561	NA	NA	NA	NA	mental disorders	Schizoid personality disorder
303.1	NA	NA			NA	14428	17	14411	NA	NA	NA			NA	23575	14	23561	NA	NA	NA	NA	mental disorders	Dissociative disorder
303.31	NA	NA			NA	14418	7	14411	NA	NA	NA			NA	23567	6	23561	NA	NA	NA	NA	mental disorders	Gastrointestinal malfunction arising from mental factors
305.21	NA	NA			NA	14450	39	14411	NA	NA	NA			NA	23572	11	23561	NA	NA	NA	NA	mental disorders	Anorexia nervosa
313.2	NA	NA			NA	22684	15	22669	NA	NA	NA			NA	32882	40	32842	NA	NA	NA	NA	mental disorders	Tics and stuttering
315.1	NA	NA			NA	22678	9	22669	NA	NA	NA			NA	32855	13	32842	NA	NA	NA	NA	mental disorders	Learning disorder
315.2	NA	NA			NA	22674	5	22669	NA	NA	NA			NA	32877	35	32842	NA	NA	NA	NA	mental disorders	Speech and language disorder
323.2	NA	NA			NA	23449	3	23446	NA	NA	NA			NA	34454	12	34442	NA	NA	NA	NA	neurological	Acute (transverse) myelitis
323.8	NA	NA			NA	23473	27	23446	NA	NA	NA			NA	34487	45	34442	NA	NA	NA	NA	neurological	Encephalitis, non-infectious
324.1	NA	NA			NA	23446	NA	NA	NA	NA	NA			NA	34442	NA	NA	NA	NA	NA	NA	neurological	Jakob-Creutzfeldt disease
325	NA	NA			NA	23467	21	23446	NA	NA	NA			NA	34461	19	34442	NA	NA	NA	NA	neurological	Phlebitis and thrombophlebitis of intracranial venous sinuses
327.6	NA	NA			NA	19345	15	19330	NA	NA	NA			NA	27277	26	27251	NA	NA	NA	NA	neurological	Circadian rhythm sleep disorder
327.72	NA	NA			NA	19346	16	19330	NA	NA	NA			NA	27266	15	27251	NA	NA	NA	NA	neurological	Sleep related leg cramps
333.3	NA	NA			NA	19702	16	19686	NA	NA	NA			NA	28480	18	28462	NA	NA	NA	NA	neurological	Tics and choreas
333.8	NA	NA			NA	19707	21	19686	NA	NA	NA			NA	28512	50	28462	NA	NA	NA	NA	neurological	Other degenerative diseases of the basal ganglia
334.1	NA	NA			NA	19719	33	19686	NA	NA	NA			NA	28510	48	28462	NA	NA	NA	NA	neurological	Spinocerebellar disease
334.2	NA	NA			NA	19707	21	19686	NA	NA	NA			NA	28530	68	28462	NA	NA	NA	NA	neurological	Anterior horn cell disease
334.21	NA	NA			NA	19704	18	19686	NA	NA	NA			NA	28501	39	28462	NA	NA	NA	NA	neurological	Amyotrophic Lateral Sclerosis
346	NA	NA			NA	19710	24	19686	NA	NA	NA			NA	28492	30	28462	NA	NA	NA	NA	neurological	Abnormal findings on study of brain and/or nervous system
346.2	NA	NA			NA	19698	12	19686	NA	NA	NA			NA	28474	12	28462	NA	NA	NA	NA	neurological	Nonspecific abnormal results of function study of brain and central nervous system
346.3	NA	NA			NA	19691	5	19686	NA	NA	NA			NA	28469	7	28462	NA	NA	NA	NA	neurological	Nonspecific abnormal findings in cerebrospinal fluid
347	NA	NA			NA	19735	49	19686	NA	NA	NA			NA	28506	44	28462	NA	NA	NA	NA	neurological	Cataplexy and narcolepsy
348.4	NA	NA			NA	19707	21	19686	NA	NA	NA			NA	28512	50	28462	NA	NA	NA	NA	neurological	Cerebral cysts
350.5	NA	NA			NA	21394	9	21385	NA	NA	NA			NA	31563	12	31551	NA	NA	NA	NA	neurological	Abnormal reflex
358.1	NA	NA			NA	21997	29	21968	NA	NA	NA			NA	31985	55	31930	NA	NA	NA	NA	neurological	Myasthenia gravis
359.1	NA	NA			NA	21987	19	21968	NA	NA	NA			NA	31989	59	31930	NA	NA	NA	NA	neurological	Muscular dystrophies
360.3	NA	NA			NA	21358	11	21347	NA	NA	NA			NA	31352	25	31327	NA	NA	NA	NA	sense organs	Hypotony of eye
361.2	NA	NA			NA	21354	7	21347	NA	NA	NA			NA	31334	7	31327	NA	NA	NA	NA	sense organs	Retinoschisis and retinal cysts
362.1	NA	NA			NA	21208	9	21199	NA	NA	NA			NA	31019	11	31008	NA	NA	NA	NA	sense organs	Retinopathy of prematurity
362.31	NA	NA			NA	21215	16	21199	NA	NA	NA			NA	31053	45	31008	NA	NA	NA	NA	sense organs	Separation of retinal layers
362.5	NA	NA			NA	21236	37	21199	NA	NA	NA			NA	31021	13	31008	NA	NA	NA	NA	sense organs	Toxic maculopathy of retina
362.8	NA	NA			NA	21231	32	21199	NA	NA	NA			NA	31070	62	31008	NA	NA	NA	NA	sense organs	Retinal hemorrhage/ischemia
363.4	NA	NA			NA	21352	5	21347	NA	NA	NA			NA	31330	3	31327	NA	NA	NA	NA	sense organs	Choroidal degenerations
364.2	NA	NA			NA	21375	28	21347	NA	NA	NA			NA	31383	56	31327	NA	NA	NA	NA	sense organs	Corneal edema
364.41	NA	NA			NA	21363	16	21347	NA	NA	NA			NA	31381	54	31327	NA	NA	NA	NA	sense organs	Keratoconus
364.9	NA	NA			NA	21363	16	21347	NA	NA	NA			NA	31374	47	31327	NA	NA	NA	NA	sense organs	Cornea replaced by transplant
365.5	NA	NA			NA	21360	13	21347	NA	NA	NA			NA	31347	20	31327	NA	NA	NA	NA	sense organs	Pseudoexfoliation glaucoma
366.1	NA	NA			NA	20902	15	20887	NA	NA	NA			NA	30688	14	30674	NA	NA	NA	NA	sense organs	Nonsenile Cataract
366.3	NA	NA			NA	20889	2	20887	NA	NA	NA			NA	30688	14	30674	NA	NA	NA	NA	sense organs	Traumatic cataract
368.3	NA	NA			NA	21866	15	21851	NA	NA	NA			NA	32547	13	32534	NA	NA	NA	NA	sense organs	Anisometropia
368.5	NA	NA			NA	21851	NA	NA	NA	NA	NA			NA	32535	1	32534	NA	NA	NA	NA	sense organs	Color vision deficiencies
368.7	NA	NA			NA	21852	1	21851	NA	NA	NA			NA	32534	NA	NA	NA	NA	NA	NA	sense organs	Disorders of accommodation
368.91	NA	NA			NA	21877	26	21851	NA	NA	NA			NA	32575	41	32534	NA	NA	NA	NA	sense organs	Psychophysical visual disturbances
370.2	NA	NA			NA	19668	40	19628	NA	NA	NA			NA	29543	44	29499	NA	NA	NA	NA	sense organs	Superficial keratitis
371.33	NA	NA			NA	19632	4	19628	NA	NA	NA			NA	29503	4	29499	NA	NA	NA	NA	sense organs	Noninfectious dermatoses of eyelid
371.9	NA	NA			NA	19632	4	19628	NA	NA	NA			NA	29508	9	29499	NA	NA	NA	NA	sense organs	Chronic inflammatory disorders of orbit
374.2	NA	NA			NA	19649	21	19628	NA	NA	NA			NA	29533	34	29499	NA	NA	NA	NA	sense organs	Lagophthalmos
375.2	NA	NA			NA	20159	46	20113	NA	NA	NA			NA	30162	44	30118	NA	NA	NA	NA	sense organs	Epiphora
376	NA	NA			NA	20123	10	20113	NA	NA	NA			NA	30145	27	30118	NA	NA	NA	NA	sense organs	Disorders of the orbit
378.2	NA	NA			NA	20142	29	20113	NA	NA	NA			NA	30151	33	30118	NA	NA	NA	NA	sense organs	Nystagmus and other irregular eye movements
379.3	NA	NA			NA	20129	16	20113	NA	NA	NA			NA	30194	76	30118	NA	NA	NA	NA	sense organs	Aphakia and other disorders of lens
379.4	NA	NA			NA	20140	27	20113	NA	NA	NA			NA	30147	29	30118	NA	NA	NA	NA	sense organs	Anomalies of pupillary function
379.51	NA	NA			NA	20127	14	20113	NA	NA	NA			NA	30141	23	30118	NA	NA	NA	NA	sense organs	Pigmentary iris degeneration
380	NA	NA			NA	22179	36	22143	NA	NA	NA			NA	32141	52	32089	NA	NA	NA	NA	sense organs	Disorders of external ear
381.3	NA	NA			NA	20042	31	20011	NA	NA	NA			NA	30670	41	30629	NA	NA	NA	NA	sense organs	Mastoiditis & related conditions
383	NA	NA			NA	20037	26	20011	NA	NA	NA			NA	30657	28	30629	NA	NA	NA	NA	sense organs	Otosclerosis
384.1	NA	NA			NA	20015	4	20011	NA	NA	NA			NA	30652	23	30629	NA	NA	NA	NA	sense organs	Myringitis
385.5	NA	NA			NA	20041	30	20011	NA	NA	NA			NA	30687	58	30629	NA	NA	NA	NA	sense organs	Tympanosclerosis and middle ear disease related to otitis media
388	NA	NA			NA	21184	18	21166	NA	NA	NA			NA	30486	30	30456	NA	NA	NA	NA	sense organs	Other disorders of ear
389.3	NA	NA			NA	21178	12	21166	NA	NA	NA			NA	30476	20	30456	NA	NA	NA	NA	sense organs	Degenerative and vascular disorders of ear
389.5	NA	NA			NA	21188	22	21166	NA	NA	NA			NA	30472	16	30456	NA	NA	NA	NA	sense organs	Disorders of acoustic nerve
394.3	NA	NA			NA	20871	10	20861	NA	NA	NA			NA	30193	10	30183	NA	NA	NA	NA	circulatory system	Aortic valve disease
394.4	NA	NA			NA	20879	18	20861	NA	NA	NA			NA	30194	11	30183	NA	NA	NA	NA	circulatory system	Acute rheumatic heart disease
411.41	NA	NA			NA	20682	19	20663	NA	NA	NA			NA	26694	28	26666	NA	NA	NA	NA	circulatory system	Aneurysm and dissection of heart
411.9	NA	NA			NA	20676	13	20663	NA	NA	NA			NA	26743	77	26666	NA	NA	NA	NA	circulatory system	Other acute and subacute forms of ischemic heart disease
420.1	NA	NA			NA	22631	10	22621	NA	NA	NA			NA	32136	24	32112	NA	NA	NA	NA	circulatory system	Myocarditis
420.22	NA	NA			NA	22656	35	22621	NA	NA	NA			NA	32166	54	32112	NA	NA	NA	NA	circulatory system	Chronic pericarditis
425.12	NA	NA			NA	22649	28	22621	NA	NA	NA			NA	32173	61	32112	NA	NA	NA	NA	circulatory system	Other hypertrophic cardiomyopathy
425.8	NA	NA			NA	22650	29	22621	NA	NA	NA			NA	32143	31	32112	NA	NA	NA	NA	circulatory system	Other cardiomyopathy
426.22	NA	NA			NA	17336	10	17326	NA	NA	NA			NA	24476	21	24455	NA	NA	NA	NA	circulatory system	Mobitz II AV block
426.25	NA	NA			NA	17331	5	17326	NA	NA	NA			NA	24471	16	24455	NA	NA	NA	NA	circulatory system	Other heart block
426.4	NA	NA			NA	17344	18	17326	NA	NA	NA			NA	24504	49	24455	NA	NA	NA	NA	circulatory system	Anomalous atrioventricular excitation
433.32	NA	NA			NA	21425	6	21419	NA	NA	NA			NA	30501	7	30494	NA	NA	NA	NA	circulatory system	Moyamoya disease
441.1	NA	NA			NA	21548	26	21522	NA	NA	NA			NA	30245	51	30194	NA	NA	NA	NA	circulatory system	Acute vascular insufficiency of intestine
441.2	NA	NA			NA	21538	16	21522	NA	NA	NA			NA	30212	18	30194	NA	NA	NA	NA	circulatory system	Chronic vascular insufficiency of intestine
442.2	NA	NA			NA	21526	4	21522	NA	NA	NA			NA	30230	36	30194	NA	NA	NA	NA	circulatory system	Aneurysm of iliac artery
442.3	NA	NA			NA	21540	18	21522	NA	NA	NA			NA	30270	76	30194	NA	NA	NA	NA	circulatory system	Aneurysm of artery of lower extremity
442.4	NA	NA			NA	21549	27	21522	NA	NA	NA			NA	30241	47	30194	NA	NA	NA	NA	circulatory system	Arterial dissection
442.8	NA	NA			NA	21546	24	21522	NA	NA	NA			NA	30257	63	30194	NA	NA	NA	NA	circulatory system	Aneurysm of other specified artery
443.8	NA	NA			NA	21549	27	21522	NA	NA	NA			NA	30262	68	30194	NA	NA	NA	NA	circulatory system	Other specified peripheral vascular diseases
444.2	NA	NA			NA	21534	12	21522	NA	NA	NA			NA	30228	34	30194	NA	NA	NA	NA	circulatory system	Embolism and thrombosis of abdominal aorta
444.5	NA	NA			NA	21524	2	21522	NA	NA	NA			NA	30203	9	30194	NA	NA	NA	NA	circulatory system	Atheroembolism
446.1	NA	NA			NA	21522	NA	NA	NA	NA	NA			NA	30197	3	30194	NA	NA	NA	NA	circulatory system	Thromboangiitis obliterans
446.2	NA	NA			NA	21523	1	21522	NA	NA	NA			NA	30199	5	30194	NA	NA	NA	NA	circulatory system	Acute febrile mucocutaneous lymph node syndrome (Kawasaki disease)
446.3	NA	NA			NA	21536	14	21522	NA	NA	NA			NA	30207	13	30194	NA	NA	NA	NA	circulatory system	Hypersensitivity angiitis
446.4	NA	NA			NA	21536	14	21522	NA	NA	NA			NA	30222	28	30194	NA	NA	NA	NA	circulatory system	Wegener's granulomatosis
446.5	NA	NA			NA	21548	26	21522	NA	NA	NA			NA	30214	20	30194	NA	NA	NA	NA	circulatory system	Giant cell arteritis
446.6	NA	NA			NA	21534	12	21522	NA	NA	NA			NA	30203	9	30194	NA	NA	NA	NA	circulatory system	Polyarteritis nodosa
446.7	NA	NA			NA	21532	10	21522	NA	NA	NA			NA	30196	2	30194	NA	NA	NA	NA	circulatory system	Takayasu's disease
446.8	NA	NA			NA	21539	17	21522	NA	NA	NA			NA	30209	15	30194	NA	NA	NA	NA	circulatory system	Thrombotic microangiopathy
447.1	NA	NA			NA	21547	25	21522	NA	NA	NA			NA	30250	56	30194	NA	NA	NA	NA	circulatory system	Stricture of artery
448	NA	NA			NA	21532	10	21522	NA	NA	NA			NA	30200	6	30194	NA	NA	NA	NA	circulatory system	Disease of capillaries
452.1	NA	NA			NA	19882	14	19868	NA	NA	NA			NA	28075	31	28044	NA	NA	NA	NA	circulatory system	Iatrogenic pulmonary embolism and infarction
452.8	NA	NA			NA	19878	10	19868	NA	NA	NA			NA	28062	18	28044	NA	NA	NA	NA	circulatory system	Postphlebitic syndrome
453	NA	NA			NA	19872	4	19868	NA	NA	NA			NA	28059	15	28044	NA	NA	NA	NA	circulatory system	Chronic venous hypertension
459.7	NA	NA			NA	21291	23	21268	NA	NA	NA			NA	30253	28	30225	NA	NA	NA	NA	circulatory system	Blood vessel replaced
480.2	NA	NA			NA	18763	24	18739	NA	NA	NA			NA	27530	46	27484	NA	NA	NA	NA	respiratory	Viral pneumonia
495.11	NA	NA			NA	19429	30	19399	NA	NA	NA			NA	29042	20	29022	NA	NA	NA	NA	respiratory	Chronic obstructive asthma with exacerbation
498	NA	NA			NA	19432	33	19399	NA	NA	NA			NA	29052	30	29022	NA	NA	NA	NA	respiratory	Acute bronchospasm
500	NA	NA			NA	20182	26	20156	NA	NA	NA			NA	27304	71	27233	NA	NA	NA	NA	respiratory	Lung disease due to external agents
500.1	NA	NA			NA	20165	9	20156	NA	NA	NA			NA	27245	12	27233	NA	NA	NA	NA	respiratory	Extrinsic allergic alveolitis
500.2	NA	NA			NA	20156	NA	NA	NA	NA	NA			NA	27249	16	27233	NA	NA	NA	NA	respiratory	Pneumoconiosis
509.5	NA	NA			NA	20171	15	20156	NA	NA	NA			NA	27269	36	27233	NA	NA	NA	NA	respiratory	Respiratory arrest
512.3	NA	NA			NA	14180	NA	NA	NA	NA	NA			NA	20070	NA	NA	NA	NA	NA	NA	respiratory	Abnormal chest sounds
513.31	NA	NA			NA	22668	12	22656	NA	NA	NA			NA	33080	37	33043	NA	NA	NA	NA	respiratory	Apnea
513.32	NA	NA			NA	22678	22	22656	NA	NA	NA			NA	33088	45	33043	NA	NA	NA	NA	respiratory	Orthopnea
514.1	NA	NA			NA	22587	21	22566	NA	NA	NA			NA	32586	37	32549	NA	NA	NA	NA	respiratory	Abnormal results of function study of pulmonary system
519.1	NA	NA			NA	22114	19	22095	NA	NA	NA			NA	32497	37	32460	NA	NA	NA	NA	respiratory	Tracheostomy complications
519.2	NA	NA			NA	22119	24	22095	NA	NA	NA			NA	32529	69	32460	NA	NA	NA	NA	respiratory	Respiratory complications
520.1	NA	NA			NA	21555	4	21551	NA	NA	NA			NA	32260	9	32251	NA	NA	NA	NA	digestive	Hereditary disturbances in tooth structure
521.2	NA	NA			NA	21552	1	21551	NA	NA	NA			NA	32251	NA	NA	NA	NA	NA	NA	digestive	Dental abrasion, erosion and attrition
521.4	NA	NA			NA	21553	2	21551	NA	NA	NA			NA	32252	1	32251	NA	NA	NA	NA	digestive	Tooth complications likely association with other diseases
522.1	NA	NA			NA	21553	2	21551	NA	NA	NA			NA	32252	1	32251	NA	NA	NA	NA	digestive	Pulpitis and necrosis of tooth pulp
523.32	NA	NA			NA	21558	7	21551	NA	NA	NA			NA	32272	21	32251	NA	NA	NA	NA	digestive	Chronic periodontitis
525.2	NA	NA			NA	21556	5	21551	NA	NA	NA			NA	32259	8	32251	NA	NA	NA	NA	digestive	Atrophy of edentulous alveolar ridge
526.1	NA	NA			NA	21565	14	21551	NA	NA	NA			NA	32262	11	32251	NA	NA	NA	NA	digestive	Cysts of the jaws
526.3	NA	NA			NA	21582	31	21551	NA	NA	NA			NA	32303	52	32251	NA	NA	NA	NA	digestive	Anomalies of jaw size/symmetry
526.42	NA	NA			NA	21585	34	21551	NA	NA	NA			NA	32262	11	32251	NA	NA	NA	NA	digestive	Arthralgia/ankylosis of temporomandibular joint
526.5	NA	NA			NA	21578	27	21551	NA	NA	NA			NA	32287	36	32251	NA	NA	NA	NA	digestive	Inflammatory conditions of jaw
526.8	NA	NA			NA	21555	4	21551	NA	NA	NA			NA	32255	4	32251	NA	NA	NA	NA	digestive	Exostosis of jaw
526.9	NA	NA			NA	21576	25	21551	NA	NA	NA			NA	32288	37	32251	NA	NA	NA	NA	digestive	Jaw disease NOS
527.1	NA	NA			NA	22362	3	22359	NA	NA	NA			NA	33184	4	33180	NA	NA	NA	NA	digestive	Hypertrophy of salivary gland
527.8	NA	NA			NA	22364	5	22359	NA	NA	NA			NA	33184	4	33180	NA	NA	NA	NA	digestive	Other specified diseases of the salivary glands
528.12	NA	NA			NA	22389	30	22359	NA	NA	NA			NA	33218	38	33180	NA	NA	NA	NA	digestive	Oral aphthae
528.4	NA	NA			NA	22365	6	22359	NA	NA	NA			NA	33208	28	33180	NA	NA	NA	NA	digestive	Cysts of oral soft tissues
528.41	NA	NA			NA	22365	6	22359	NA	NA	NA			NA	33205	25	33180	NA	NA	NA	NA	digestive	Cyst of the salivary gland
528.5	NA	NA			NA	22400	41	22359	NA	NA	NA			NA	33224	44	33180	NA	NA	NA	NA	digestive	Diseases of lips
528.6	NA	NA			NA	22374	15	22359	NA	NA	NA			NA	33197	17	33180	NA	NA	NA	NA	digestive	Leukoplakia of oral mucosa
528.7	NA	NA			NA	22371	12	22359	NA	NA	NA			NA	33195	15	33180	NA	NA	NA	NA	digestive	Sialolithiasis
529.1	NA	NA			NA	22375	16	22359	NA	NA	NA			NA	33200	20	33180	NA	NA	NA	NA	digestive	Glossitis
529.6	NA	NA			NA	22376	17	22359	NA	NA	NA			NA	33194	14	33180	NA	NA	NA	NA	digestive	Glossodynia
530.12	NA	NA			NA	17255	22	17233	NA	NA	NA			NA	25058	70	24988	NA	NA	NA	NA	digestive	Ulcer of esophagus
530.15	NA	NA			NA	17249	16	17233	NA	NA	NA			NA	25031	43	24988	NA	NA	NA	NA	digestive	Eosinophilic esophagitis
530.6	NA	NA			NA	17242	9	17233	NA	NA	NA			NA	25019	31	24988	NA	NA	NA	NA	digestive	Diverticulum of esophagus, acquired
530.7	NA	NA			NA	17242	9	17233	NA	NA	NA			NA	25002	14	24988	NA	NA	NA	NA	digestive	Gastroesophageal laceration-hemorrhage syndrome
531.1	NA	NA			NA	22982	19	22963	NA	NA	NA			NA	33682	74	33608	NA	NA	NA	NA	digestive	Hemorrhage from gastrointestinal ulcer
531.5	NA	NA			NA	22977	14	22963	NA	NA	NA			NA	33618	10	33608	NA	NA	NA	NA	digestive	Gastrojejunal ulcer
535.1	NA	NA			NA	21495	32	21463	NA	NA	NA			NA	32023	40	31983	NA	NA	NA	NA	digestive	Acute gastritis
535.6	NA	NA			NA	21487	24	21463	NA	NA	NA			NA	32043	60	31983	NA	NA	NA	NA	digestive	Duodenitis
537.1	NA	NA			NA	21474	11	21463	NA	NA	NA			NA	32012	29	31983	NA	NA	NA	NA	digestive	Lesions of stomach and duodenum
550.3	NA	NA			NA	21935	6	21929	NA	NA	NA			NA	31157	9	31148	NA	NA	NA	NA	digestive	Femoral hernia
556.11	NA	NA			NA	18324	4	18320	NA	NA	NA			NA	27105	17	27088	NA	NA	NA	NA	digestive	Angiodysplasia of intestine (without mention of hemorrhage)
557.1	NA	NA			NA	18367	47	18320	NA	NA	NA			NA	27138	50	27088	NA	NA	NA	NA	digestive	Celiac disease
560.2	NA	NA			NA	18366	46	18320	NA	NA	NA			NA	27111	23	27088	NA	NA	NA	NA	digestive	Impaction of intestine
565.1	NA	NA			NA	21208	24	21184	NA	NA	NA			NA	31137	50	31087	NA	NA	NA	NA	digestive	Anal and rectal polyp
569.1	NA	NA			NA	21196	12	21184	NA	NA	NA			NA	31108	21	31087	NA	NA	NA	NA	digestive	Toxic gastroenteritis and colitis
571.6	NA	NA			NA	21063	31	21032	NA	NA	NA			NA	30221	44	30177	NA	NA	NA	NA	digestive	Primary biliary cirrhosis
573.1	NA	NA			NA	21044	12	21032	NA	NA	NA			NA	30201	24	30177	NA	NA	NA	NA	digestive	Chronic passive congestion of liver
575.6	NA	NA			NA	22249	5	22244	NA	NA	NA			NA	32896	16	32880	NA	NA	NA	NA	digestive	Cholesterolosis of gallbladder
575.9	NA	NA			NA	22264	20	22244	NA	NA	NA			NA	32911	31	32880	NA	NA	NA	NA	digestive	Nonspecific abnormal findings on radiological and other examination of biliary tract
579.8	NA	NA			NA	20025	17	20008	NA	NA	NA			NA	29621	33	29588	NA	NA	NA	NA	digestive	Nonspecific abnormal findings in stool contents
580.11	NA	NA			NA	20438	23	20415	NA	NA	NA			NA	28366	30	28336	NA	NA	NA	NA	genitourinary	Proliferative glomerulonephritis
580.12	NA	NA			NA	20446	31	20415	NA	NA	NA			NA	28391	55	28336	NA	NA	NA	NA	genitourinary	Non-proliferative glomerulonephritis
580.13	NA	NA			NA	20427	12	20415	NA	NA	NA			NA	28348	12	28336	NA	NA	NA	NA	genitourinary	Acute glomerulonephritis, NOS
580.14	NA	NA			NA	20440	25	20415	NA	NA	NA			NA	28382	46	28336	NA	NA	NA	NA	genitourinary	Chronic glomerulonephritis, NOS
586.1	NA	NA			NA	20441	26	20415	NA	NA	NA			NA	28361	25	28336	NA	NA	NA	NA	genitourinary	Anatomical abnormatilies of kidney and ureters
586.11	NA	NA			NA	20415	NA	NA	NA	NA	NA			NA	28336	NA	NA	NA	NA	NA	NA	genitourinary	Small kidney
586.12	NA	NA			NA	20440	25	20415	NA	NA	NA			NA	28361	25	28336	NA	NA	NA	NA	genitourinary	Vesicoureteral reflux
586.3	NA	NA			NA	20434	19	20415	NA	NA	NA			NA	28374	38	28336	NA	NA	NA	NA	genitourinary	Vascular disorders of kidney/hypertrophy
589	NA	NA			NA	20432	17	20415	NA	NA	NA			NA	28367	31	28336	NA	NA	NA	NA	genitourinary	Abnormal results of function study of kidney
592.12	NA	NA			NA	17079	28	17051	NA	NA	NA			NA	29715	26	29689	NA	NA	NA	NA	genitourinary	Chronic cystitis
592.2	NA	NA			NA	17071	20	17051	NA	NA	NA			NA	29730	41	29689	NA	NA	NA	NA	genitourinary	Urethritis and urethral syndrome
592.21	NA	NA			NA	17055	4	17051	NA	NA	NA			NA	29691	2	29689	NA	NA	NA	NA	genitourinary	Urethral syndrome
592.3	NA	NA			NA	17052	1	17051	NA	NA	NA			NA	29690	1	29689	NA	NA	NA	NA	genitourinary	Urethral stricture due to infecton
594.8	NA	NA			NA	22403	28	22375	NA	NA	NA			NA	32308	45	32263	NA	NA	NA	NA	genitourinary	Renal colic
597.2	NA	NA			NA	22010	21	21989	NA	NA	NA			NA	32647	61	32586	NA	NA	NA	NA	genitourinary	Urinary complications NEC
598.4	NA	NA			NA	23476	NA	NA	NA	NA	NA			NA	34637	NA	NA	NA	NA	NA	NA	genitourinary	Other cells and casts in urine
599.7	NA	NA			NA	17794	NA	NA	NA	NA	NA			NA	28479	10	28469	NA	NA	NA	NA	genitourinary	Urethral discharge
601.4	NA	NA			NA	23704	NA	NA	NA	NA	NA			NA	28836	57	28779	NA	NA	NA	NA	genitourinary	Balanoposthitis
601.8	NA	NA			NA	23705	1	23704	NA	NA	NA			NA	28852	73	28779	NA	NA	NA	NA	genitourinary	Other inflammatory disorders of male genital organs
602	NA	NA			NA	23704	NA	NA	NA	NA	NA			NA	28846	67	28779	NA	NA	NA	NA	genitourinary	Other disorders of prostate
602.3	NA	NA			NA	23704	NA	NA	NA	NA	NA			NA	28780	1	28779	NA	NA	NA	NA	genitourinary	Dysplasia of prostate
603.2	NA	NA			NA	23692	NA	NA	NA	NA	NA			NA	27064	68	26996	NA	NA	NA	NA	genitourinary	Spermatocele
604.1	NA	NA			NA	23692	NA	NA	NA	NA	NA			NA	27042	46	26996	NA	NA	NA	NA	genitourinary	Redundant prepuce and phimosis/BXO
604.2	NA	NA			NA	23692	NA	NA	NA	NA	NA			NA	26996	NA	NA	NA	NA	NA	NA	genitourinary	Vascular disorders of penis
604.3	NA	NA			NA	23692	NA	NA	NA	NA	NA			NA	27090	94	26996	NA	NA	NA	NA	genitourinary	Peyronie's disease
609	NA	NA			NA	23693	1	23692	NA	NA	NA			NA	27093	97	26996	NA	NA	NA	NA	genitourinary	Male infertility and abnormal spermatozoa
609.1	NA	NA			NA	23693	1	23692	NA	NA	NA			NA	27062	66	26996	NA	NA	NA	NA	genitourinary	Infertility, male
609.11	NA	NA			NA	23692	NA	NA	NA	NA	NA			NA	27001	5	26996	NA	NA	NA	NA	genitourinary	Azoospermia and oligospermia
609.2	NA	NA			NA	23692	NA	NA	NA	NA	NA			NA	27027	31	26996	NA	NA	NA	NA	genitourinary	Abnormal spermatozoa
610.2	NA	NA			NA	19542	28	19514	NA	NA	NA			NA	34499	NA	NA	NA	NA	NA	NA	genitourinary	Fibroadenosis of breast
610.3	NA	NA			NA	19581	67	19514	NA	NA	NA			NA	34500	1	34499	NA	NA	NA	NA	genitourinary	Fibrosclerosis of breast
610.8	NA	NA			NA	19588	74	19514	NA	NA	NA			NA	34500	1	34499	NA	NA	NA	NA	genitourinary	Other specified benign mammary dysplasias
612.1	NA	NA			NA	19551	37	19514	NA	NA	NA			NA	34499	NA	NA	NA	NA	NA	NA	genitourinary	Galactorrhea
612.3	NA	NA			NA	19524	10	19514	NA	NA	NA			NA	34500	1	34499	NA	NA	NA	NA	genitourinary	Congenital anomalies of breast
613.9	NA	NA			NA	21537	35	21502	NA	NA	NA			NA	34890	3	34887	NA	NA	NA	NA	genitourinary	Breast disorder NOS
614.31	NA	NA			NA	20445	15	20430	NA	NA	NA			NA	35016	2	35014	NA	NA	NA	NA	genitourinary	Acute inflammatory pelvic disease
614.32	NA	NA			NA	20488	58	20430	NA	NA	NA			NA	35017	3	35014	NA	NA	NA	NA	genitourinary	Chronic inflammatory pelvic disease
614.33	NA	NA			NA	20485	55	20430	NA	NA	NA			NA	35014	NA	NA	NA	NA	NA	NA	genitourinary	Pelvic inflammatory disease, NOS
614.4	NA	NA			NA	20447	17	20430	NA	NA	NA			NA	35014	NA	NA	NA	NA	NA	NA	genitourinary	Inflammatory diseases of uterus, except cervix
614.51	NA	NA			NA	20519	89	20430	NA	NA	NA			NA	35015	1	35014	NA	NA	NA	NA	genitourinary	Cervicitis and endocervicitis
614.53	NA	NA			NA	20461	31	20430	NA	NA	NA			NA	35014	NA	NA	NA	NA	NA	NA	genitourinary	Cyst or abscess of Bartholin's gland
614.54	NA	NA			NA	20474	44	20430	NA	NA	NA			NA	35014	NA	NA	NA	NA	NA	NA	genitourinary	Abscess or ulceration of vulva
618.6	NA	NA			NA	23010	80	22930	NA	NA	NA			NA	35029	NA	NA	NA	NA	NA	NA	genitourinary	Vaginal enterocele, congenital or acquired
619.3	NA	NA			NA	20835	79	20756	NA	NA	NA			NA	35006	2	35004	NA	NA	NA	NA	genitourinary	Noninflammatory disorders of cervix
620	NA	NA			NA	22935	42	22893	NA	NA	NA			NA	35028	1	35027	NA	NA	NA	NA	genitourinary	Dysplasia of female genital organs
620.1	NA	NA			NA	22897	4	22893	NA	NA	NA			NA	35027	NA	NA	NA	NA	NA	NA	genitourinary	Dysplasia of cervix
621	NA	NA			NA	22949	56	22893	NA	NA	NA			NA	35028	1	35027	NA	NA	NA	NA	genitourinary	Endometrial hyperplasia
622.2	NA	NA			NA	22946	53	22893	NA	NA	NA			NA	35027	NA	NA	NA	NA	NA	NA	genitourinary	Mucous polyp of cervix
623	NA	NA			NA	22987	94	22893	NA	NA	NA			NA	35027	NA	NA	NA	NA	NA	NA	genitourinary	Hypertrophy of female genital organs
624.1	NA	NA			NA	20131	17	20114	NA	NA	NA			NA	34945	NA	NA	NA	NA	NA	NA	genitourinary	Dystrophy of female genital tract
624.2	NA	NA			NA	20121	7	20114	NA	NA	NA			NA	34945	NA	NA	NA	NA	NA	NA	genitourinary	Atrophy of female genital tract
626.15	NA	NA			NA	15683	42	15641	NA	NA	NA			NA	34934	NA	NA	NA	NA	NA	NA	genitourinary	Infertility, female, associated with anovulation
626.21	NA	NA			NA	15647	6	15641	NA	NA	NA			NA	34934	NA	NA	NA	NA	NA	NA	genitourinary	Mittelschmerz
626.4	NA	NA			NA	15692	51	15641	NA	NA	NA			NA	34934	NA	NA	NA	NA	NA	NA	genitourinary	Premenstrual tension syndromes
627.4	NA	NA			NA	15699	58	15641	NA	NA	NA			NA	34934	NA	NA	NA	NA	NA	NA	genitourinary	Premenopausal menorrhagia
627.5	NA	NA			NA	15705	64	15641	NA	NA	NA			NA	34935	1	34934	NA	NA	NA	NA	genitourinary	Premature menopause and other ovarian failure
634.3	NA	NA			NA	21172	45	21127	NA	NA	NA			NA	35013	NA	NA	NA	NA	NA	NA	pregnancy complications	Ectopic pregnancy
635.3	NA	NA			NA	21223	96	21127	NA	NA	NA			NA	35013	NA	NA	NA	NA	NA	NA	pregnancy complications	Placenta previa and abruptio placenta
636.8	NA	NA			NA	21188	61	21127	NA	NA	NA			NA	35013	NA	NA	NA	NA	NA	NA	pregnancy complications	Cervical incompetence
637	NA	NA			NA	21127	10	21117	NA	NA	NA			NA	35003	3	35000	NA	NA	NA	NA	pregnancy complications	Short gestation; low birth weight; and fetal growth retardation
643.1	NA	NA			NA	23484	54	23430	NA	NA	NA			NA	35032	NA	NA	NA	NA	NA	NA	pregnancy complications	Hyperemesis gravidarum
647	NA	NA			NA	23054	99	22955	NA	NA	NA			NA	35030	NA	NA	NA	NA	NA	NA	pregnancy complications	Infectious and parasitic complications affecting pregnancy
647.3	NA	NA			NA	22979	24	22955	NA	NA	NA			NA	35030	NA	NA	NA	NA	NA	NA	pregnancy complications	Major puerperal infection
654.2	NA	NA			NA	22381	42	22339	NA	NA	NA			NA	35025	NA	NA	NA	NA	NA	NA	pregnancy complications	Rhesus isoimmunization in pregnancy
656	NA	NA			NA	23611	39	23572	NA	NA	NA			NA	34929	4	34925	NA	NA	NA	NA	pregnancy complications	Other perinatal conditions of fetus or newborn
656.1	NA	NA			NA	23573	1	23572	NA	NA	NA			NA	34925	NA	NA	NA	NA	NA	NA	pregnancy complications	Isoimmunization of fetus or newborn
656.2	NA	NA			NA	23576	4	23572	NA	NA	NA			NA	34925	NA	NA	NA	NA	NA	NA	pregnancy complications	Respiratory conditions of fetus and newborn
656.22	NA	NA			NA	23572	NA	NA	NA	NA	NA			NA	34925	NA	NA	NA	NA	NA	NA	pregnancy complications	Interstitial emphysema and related conditions of newborn
656.26	NA	NA			NA	23572	NA	NA	NA	NA	NA			NA	34925	NA	NA	NA	NA	NA	NA	pregnancy complications	Transitory tachypnea or apnea of newborn
656.3	NA	NA			NA	23573	1	23572	NA	NA	NA			NA	34925	NA	NA	NA	NA	NA	NA	pregnancy complications	Endocrine and metabolic disturbances of fetus and newborn
656.4	NA	NA			NA	23575	3	23572	NA	NA	NA			NA	34925	NA	NA	NA	NA	NA	NA	pregnancy complications	Hemorrhage of fetus or newborn
656.5	NA	NA			NA	23572	NA	NA	NA	NA	NA			NA	34926	1	34925	NA	NA	NA	NA	pregnancy complications	Hematological disorders of newborn
656.6	NA	NA			NA	23573	1	23572	NA	NA	NA			NA	34929	4	34925	NA	NA	NA	NA	pregnancy complications	Perinatal disorders of digestive system
656.7	NA	NA			NA	23573	1	23572	NA	NA	NA			NA	34925	NA	NA	NA	NA	NA	NA	pregnancy complications	Conditions involving the integument and temperature regulation of fetus and newborn
656.8	NA	NA			NA	23573	1	23572	NA	NA	NA			NA	34925	NA	NA	NA	NA	NA	NA	pregnancy complications	Perinatal jaundice
656.9	NA	NA			NA	23572	NA	NA	NA	NA	NA			NA	34925	NA	NA	NA	NA	NA	NA	pregnancy complications	Neonatal bradycardia or tachycardia
657	NA	NA			NA	23751	1	23750	NA	NA	NA			NA	35016	2	35014	NA	NA	NA	NA	pregnancy complications	Infections specific to the perinatal period
669	NA	NA			NA	23549	99	23450	NA	NA	NA			NA	35032	NA	NA	NA	NA	NA	NA	pregnancy complications	Complications of labor and delivery NEC
671	NA	NA			NA	23448	62	23386	NA	NA	NA			NA	35014	4	35010	NA	NA	NA	NA	pregnancy complications	Venous/cerebrovascular complications embolism in pregnancy and the puerperium
674	NA	NA			NA	23436	50	23386	NA	NA	NA			NA	35011	1	35010	NA	NA	NA	NA	pregnancy complications	Other complications of the puerperium NEC
676	NA	NA			NA	23390	4	23386	NA	NA	NA			NA	35010	NA	NA	NA	NA	NA	NA	pregnancy complications	Other disorders of the breast associated with childbirth and disorders of lactation
686.2	NA	NA			NA	20227	36	20191	NA	NA	NA			NA	29135	49	29086	NA	NA	NA	NA	dermatologic	Impetigo
686.3	NA	NA			NA	20213	22	20191	NA	NA	NA			NA	29151	65	29086	NA	NA	NA	NA	dermatologic	Pilonidal cyst
686.4	NA	NA			NA	20207	16	20191	NA	NA	NA			NA	29106	20	29086	NA	NA	NA	NA	dermatologic	Pyogenic granuloma
686.5	NA	NA			NA	20211	20	20191	NA	NA	NA			NA	29108	22	29086	NA	NA	NA	NA	dermatologic	Pyoderma
687.3	NA	NA			NA	18711	23	18688	NA	NA	NA			NA	28613	18	28595	NA	NA	NA	NA	dermatologic	Changes in skin texture
691.1	NA	NA			NA	20235	1	20234	NA	NA	NA			NA	30784	3	30781	NA	NA	NA	NA	dermatologic	Ichthyosis congenita
691.3	NA	NA			NA	20253	19	20234	NA	NA	NA			NA	30788	7	30781	NA	NA	NA	NA	dermatologic	Congenital pigmentary anomalies of skin
694.1	NA	NA			NA	20253	19	20234	NA	NA	NA			NA	30807	26	30781	NA	NA	NA	NA	dermatologic	Vitiligo
694.3	NA	NA			NA	20238	4	20234	NA	NA	NA			NA	30787	6	30781	NA	NA	NA	NA	dermatologic	Vascular disorders of skin
695.1	NA	NA			NA	20244	10	20234	NA	NA	NA			NA	30793	12	30781	NA	NA	NA	NA	dermatologic	Toxic erythema
695.2	NA	NA			NA	20254	20	20234	NA	NA	NA			NA	30804	23	30781	NA	NA	NA	NA	dermatologic	Bullous dermatoses
695.21	NA	NA			NA	20240	6	20234	NA	NA	NA			NA	30788	7	30781	NA	NA	NA	NA	dermatologic	Dermatitis herpetiformis
695.22	NA	NA			NA	20247	13	20234	NA	NA	NA			NA	30793	12	30781	NA	NA	NA	NA	dermatologic	Pemphigus and pemphigoid
695.41	NA	NA			NA	20002	53	19949	NA	NA	NA			NA	30547	25	30522	NA	NA	NA	NA	dermatologic	Cutaneous lupus erythematosus
695.81	NA	NA			NA	20251	17	20234	NA	NA	NA			NA	30786	5	30781	NA	NA	NA	NA	dermatologic	Erythema nodosum
696.2	NA	NA			NA	20236	2	20234	NA	NA	NA			NA	30787	6	30781	NA	NA	NA	NA	dermatologic	Parapsoriasis
696.3	NA	NA			NA	20240	6	20234	NA	NA	NA			NA	30792	11	30781	NA	NA	NA	NA	dermatologic	Pityriasis
701.3	NA	NA			NA	21395	75	21320	NA	NA	NA			NA	32043	3	32040	NA	NA	NA	NA	dermatologic	Circumscribed scleroderma
701.5	NA	NA			NA	21350	30	21320	NA	NA	NA			NA	32078	38	32040	NA	NA	NA	NA	dermatologic	Abnormal granulation tissue
701.6	NA	NA			NA	21355	35	21320	NA	NA	NA			NA	32052	12	32040	NA	NA	NA	NA	dermatologic	Acquired acanthosis nigricans
702.4	NA	NA			NA	19962	9	19953	NA	NA	NA			NA	29399	3	29396	NA	NA	NA	NA	dermatologic	Degenerative skin disorders
704.11	NA	NA			NA	21629	47	21582	NA	NA	NA			NA	32778	21	32757	NA	NA	NA	NA	dermatologic	Alopecia Areata
704.12	NA	NA			NA	21625	43	21582	NA	NA	NA			NA	32762	5	32757	NA	NA	NA	NA	dermatologic	Telogen effluvium
705.3	NA	NA			NA	21037	66	20971	NA	NA	NA			NA	31483	31	31452	NA	NA	NA	NA	dermatologic	Hidradenitis
706.3	NA	NA			NA	20972	1	20971	NA	NA	NA			NA	31454	2	31452	NA	NA	NA	NA	dermatologic	Seborrhea
709.3	NA	NA			NA	20006	55	19951	NA	NA	NA			NA	30659	30	30629	NA	NA	NA	NA	dermatologic	Systemic sclerosis
709.4	NA	NA			NA	19970	19	19951	NA	NA	NA			NA	30653	24	30629	NA	NA	NA	NA	dermatologic	Polymyositis
709.5	NA	NA			NA	19982	31	19951	NA	NA	NA			NA	30644	15	30629	NA	NA	NA	NA	dermatologic	Dermatomyositis
709.7	NA	NA			NA	20013	62	19951	NA	NA	NA			NA	30651	22	30629	NA	NA	NA	NA	dermatologic	Unspecified diffuse connective tissue disease
710.2	NA	NA			NA	20333	1	20332	NA	NA	NA			NA	30625	NA	NA	NA	NA	NA	NA	musculoskeletal	Periostitis
710.3	NA	NA			NA	20333	1	20332	NA	NA	NA			NA	30627	2	30625	NA	NA	NA	NA	musculoskeletal	Osteopathy resulting from poliomyelitis
711.2	NA	NA			NA	20340	8	20332	NA	NA	NA			NA	30635	10	30625	NA	NA	NA	NA	musculoskeletal	Reiter's disease
711.3	NA	NA			NA	20347	15	20332	NA	NA	NA			NA	30636	11	30625	NA	NA	NA	NA	musculoskeletal	Behcet's syndrome
714.2	NA	NA			NA	20652	34	20618	NA	NA	NA			NA	31359	18	31341	NA	NA	NA	NA	musculoskeletal	Juvenile rheumatoid arthritis
715.3	NA	NA			NA	20638	20	20618	NA	NA	NA			NA	31368	27	31341	NA	NA	NA	NA	musculoskeletal	Spinal enthesopathy
716.1	NA	NA			NA	20347	15	20332	NA	NA	NA			NA	30634	9	30625	NA	NA	NA	NA	musculoskeletal	Unspecified polyarthropathy or polyarthritis
716.2	NA	NA			NA	20333	1	20332	NA	NA	NA			NA	30633	8	30625	NA	NA	NA	NA	musculoskeletal	Unspecified monoarthritis
716.3	NA	NA			NA	20332	NA	NA	NA	NA	NA			NA	30625	NA	NA	NA	NA	NA	NA	musculoskeletal	Kaschin-Beck disease
716.8	NA	NA			NA	20338	6	20332	NA	NA	NA			NA	30630	5	30625	NA	NA	NA	NA	musculoskeletal	Palindromic rheumatism
721.8	NA	NA			NA	19217	7	19210	NA	NA	NA			NA	28070	23	28047	NA	NA	NA	NA	musculoskeletal	Other allied disorders of spine
722.3	NA	NA			NA	19211	1	19210	NA	NA	NA			NA	28050	3	28047	NA	NA	NA	NA	musculoskeletal	Schmorl's nodes
723.1	NA	NA			NA	19227	17	19210	NA	NA	NA			NA	28062	15	28047	NA	NA	NA	NA	musculoskeletal	Torticollis
724.9	NA	NA			NA	19249	39	19210	NA	NA	NA			NA	28088	41	28047	NA	NA	NA	NA	musculoskeletal	Other unspecified back disorders
727.5	NA	NA			NA	17616	45	17571	NA	NA	NA			NA	26150	47	26103	NA	NA	NA	NA	musculoskeletal	Rupture of synovium
727.8	NA	NA			NA	17611	40	17571	NA	NA	NA			NA	26154	51	26103	NA	NA	NA	NA	musculoskeletal	Plica syndrome
728.1	NA	NA			NA	17580	9	17571	NA	NA	NA			NA	26138	35	26103	NA	NA	NA	NA	musculoskeletal	Muscular calcification and ossification
728.2	NA	NA			NA	17613	42	17571	NA	NA	NA			NA	26121	18	26103	NA	NA	NA	NA	musculoskeletal	Laxity of ligament or hypermobility syndrome
729.1	NA	NA			NA	17574	3	17571	NA	NA	NA			NA	26105	2	26103	NA	NA	NA	NA	musculoskeletal	Rheumatism, unspecified and fibrositis
729.3	NA	NA			NA	17594	23	17571	NA	NA	NA			NA	26118	15	26103	NA	NA	NA	NA	musculoskeletal	Panniculitis
729.7	NA	NA			NA	17578	7	17571	NA	NA	NA			NA	26117	14	26103	NA	NA	NA	NA	musculoskeletal	Nontraumatic compartment syndrome
731.1	NA	NA			NA	19519	9	19510	NA	NA	NA			NA	29521	14	29507	NA	NA	NA	NA	musculoskeletal	Osteitis deformans [Paget's disease of bone]
732.1	NA	NA			NA	19529	19	19510	NA	NA	NA			NA	29543	36	29507	NA	NA	NA	NA	musculoskeletal	Juvenile osteochondrosis
732.7	NA	NA			NA	19526	16	19510	NA	NA	NA			NA	29536	29	29507	NA	NA	NA	NA	musculoskeletal	Osteochondritis dissecans
733.2	NA	NA			NA	19534	24	19510	NA	NA	NA			NA	29543	36	29507	NA	NA	NA	NA	musculoskeletal	Cyst of bone
733.6	NA	NA			NA	19565	55	19510	NA	NA	NA			NA	29538	31	29507	NA	NA	NA	NA	musculoskeletal	Costochondritis
735.22	NA	NA			NA	20760	7	20753	NA	NA	NA			NA	31271	19	31252	NA	NA	NA	NA	musculoskeletal	Claw toe (acquired)
736.1	NA	NA			NA	20757	4	20753	NA	NA	NA			NA	31259	7	31252	NA	NA	NA	NA	musculoskeletal	Acquired deformities of forearm
736.3	NA	NA			NA	20755	2	20753	NA	NA	NA			NA	31256	4	31252	NA	NA	NA	NA	musculoskeletal	Acquired deformities of hip
736.4	NA	NA			NA	20758	5	20753	NA	NA	NA			NA	31255	3	31252	NA	NA	NA	NA	musculoskeletal	Genu valgum or varum (acquired)
736.5	NA	NA			NA	20753	NA	NA	NA	NA	NA			NA	31252	NA	NA	NA	NA	NA	NA	musculoskeletal	Acquired deformities of knee
736.6	NA	NA			NA	20783	30	20753	NA	NA	NA			NA	31276	24	31252	NA	NA	NA	NA	musculoskeletal	Unequal leg length (acquired)
737.2	NA	NA			NA	20754	1	20753	NA	NA	NA			NA	31255	3	31252	NA	NA	NA	NA	musculoskeletal	Lordosis (acquired)
741.1	NA	NA			NA	19924	22	19902	NA	NA	NA			NA	29080	22	29058	NA	NA	NA	NA	musculoskeletal	Ankylosis of joint
741.5	NA	NA			NA	19909	7	19902	NA	NA	NA			NA	29083	25	29058	NA	NA	NA	NA	musculoskeletal	Hemarthrosis
741.6	NA	NA			NA	19908	6	19902	NA	NA	NA			NA	29070	12	29058	NA	NA	NA	NA	musculoskeletal	Villonodular synovitis
742.1	NA	NA			NA	19909	7	19902	NA	NA	NA			NA	29099	41	29058	NA	NA	NA	NA	musculoskeletal	Loose body in joint
742.2	NA	NA			NA	19944	42	19902	NA	NA	NA			NA	29107	49	29058	NA	NA	NA	NA	musculoskeletal	Pathological, developmental or recurrent dislocation
742.8	NA	NA			NA	19910	8	19902	NA	NA	NA			NA	29086	28	29058	NA	NA	NA	NA	musculoskeletal	Articular cartilage disorder
743.22	NA	NA			NA	20107	43	20064	NA	NA	NA			NA	32319	47	32272	NA	NA	NA	NA	musculoskeletal	Pathologic fracture of femur
748	NA	NA			NA	23609	23	23586	NA	NA	NA			NA	34821	26	34795	NA	NA	NA	NA	congenital anomalies	Anomalies of respiratory system, congenital
749	NA	NA			NA	23628	42	23586	NA	NA	NA			NA	34845	50	34795	NA	NA	NA	NA	congenital anomalies	Congenital anomalies of face and neck
749.1	NA	NA			NA	21235	12	21223	NA	NA	NA			NA	30687	11	30676	NA	NA	NA	NA	congenital anomalies	Cleft palate
749.2	NA	NA			NA	23598	12	23586	NA	NA	NA			NA	34809	14	34795	NA	NA	NA	NA	congenital anomalies	Congenital anomalies of skull and face bones
750.1	NA	NA			NA	22990	21	22969	NA	NA	NA			NA	33741	28	33713	NA	NA	NA	NA	congenital anomalies	Upper gastrointestinal congenital anomalies
750.11	NA	NA			NA	22972	3	22969	NA	NA	NA			NA	33717	4	33713	NA	NA	NA	NA	congenital anomalies	Esophageal atresia/tracheoesophageal fistula
750.13	NA	NA			NA	22983	14	22969	NA	NA	NA			NA	33731	18	33713	NA	NA	NA	NA	congenital anomalies	Congenital anomalies of mouth/tongue
750.14	NA	NA			NA	22971	2	22969	NA	NA	NA			NA	33714	1	33713	NA	NA	NA	NA	congenital anomalies	Congenital anomalies of esophagus
750.15	NA	NA			NA	22969	NA	NA	NA	NA	NA			NA	33713	NA	NA	NA	NA	NA	NA	congenital anomalies	Congenital anomalies of stomach
750.2	NA	NA			NA	23004	35	22969	NA	NA	NA			NA	33760	47	33713	NA	NA	NA	NA	congenital anomalies	Lower gastrointestinal congenital anomalies
750.21	NA	NA			NA	22980	11	22969	NA	NA	NA			NA	33741	28	33713	NA	NA	NA	NA	congenital anomalies	Congenital anomalies of intestine
750.22	NA	NA			NA	22995	26	22969	NA	NA	NA			NA	33732	19	33713	NA	NA	NA	NA	congenital anomalies	Congenital anomaly of gallbladder, bile ducts, liver, pancreas
750.5	NA	NA			NA	22969	NA	NA	NA	NA	NA			NA	33715	2	33713	NA	NA	NA	NA	congenital anomalies	Congenital hypertrophic pyloric stenosis
751.1	NA	NA			NA	23009	40	22969	NA	NA	NA			NA	33760	47	33713	NA	NA	NA	NA	congenital anomalies	Congenital anomalies of genital organs
751.11	NA	NA			NA	23003	34	22969	NA	NA	NA			NA	33713	NA	NA	NA	NA	NA	NA	congenital anomalies	Congenital anomalies of female genital organs
751.12	NA	NA			NA	22975	6	22969	NA	NA	NA			NA	33749	36	33713	NA	NA	NA	NA	congenital anomalies	Congenital anomalies of male genital organs
751.22	NA	NA			NA	22996	27	22969	NA	NA	NA			NA	33771	58	33713	NA	NA	NA	NA	congenital anomalies	Other specified congenital anomalies of kidney
751.3	NA	NA			NA	22988	19	22969	NA	NA	NA			NA	33737	24	33713	NA	NA	NA	NA	congenital anomalies	Obstructive genitourinary defect
752.1	NA	NA			NA	23400	51	23349	NA	NA	NA			NA	34488	46	34442	NA	NA	NA	NA	congenital anomalies	Neural tube defects
752.11	NA	NA			NA	23392	43	23349	NA	NA	NA			NA	34483	41	34442	NA	NA	NA	NA	congenital anomalies	Spina bifida
752.2	NA	NA			NA	23387	38	23349	NA	NA	NA			NA	34502	60	34442	NA	NA	NA	NA	congenital anomalies	Other specified congenital anomalies of nervous system
753	NA	NA			NA	23379	30	23349	NA	NA	NA			NA	34480	38	34442	NA	NA	NA	NA	congenital anomalies	Congenital anomalies of the eye
753.1	NA	NA			NA	23355	6	23349	NA	NA	NA			NA	34447	5	34442	NA	NA	NA	NA	congenital anomalies	Congenital cataract and lens anomalies
753.2	NA	NA			NA	23361	12	23349	NA	NA	NA			NA	34448	6	34442	NA	NA	NA	NA	congenital anomalies	Congenital anomalies of posterior segment of eye
754.1	NA	NA			NA	23200	3	23197	NA	NA	NA			NA	34306	13	34293	NA	NA	NA	NA	congenital anomalies	Lumbosacral spondylolysis, congenital
755.1	NA	NA			NA	23226	29	23197	NA	NA	NA			NA	34331	38	34293	NA	NA	NA	NA	congenital anomalies	Congenital deformities of feet
755.3	NA	NA			NA	23198	1	23197	NA	NA	NA			NA	34296	3	34293	NA	NA	NA	NA	congenital anomalies	Congenital anomaly of fingers/toes
755.4	NA	NA			NA	23208	11	23197	NA	NA	NA			NA	34301	8	34293	NA	NA	NA	NA	congenital anomalies	Congenital anomalies of upper limb, including shoulder girdle
755.6	NA	NA			NA	23224	27	23197	NA	NA	NA			NA	34318	25	34293	NA	NA	NA	NA	congenital anomalies	Other congenital anomalies of lower limb, including pelvic girdle
755.61	NA	NA			NA	23216	19	23197	NA	NA	NA			NA	34307	14	34293	NA	NA	NA	NA	congenital anomalies	Congenital hip dysplasia and deformity
756.1	NA	NA			NA	23198	1	23197	NA	NA	NA			NA	34301	8	34293	NA	NA	NA	NA	congenital anomalies	Congenital anomalies of abdominal wall; diaphram
756.2	NA	NA			NA	23204	7	23197	NA	NA	NA			NA	34312	19	34293	NA	NA	NA	NA	congenital anomalies	Pectus and other congenital anomalies of ribs/sternum
756.21	NA	NA			NA	23203	6	23197	NA	NA	NA			NA	34307	14	34293	NA	NA	NA	NA	congenital anomalies	Pectus excavatum
756.22	NA	NA			NA	23197	NA	NA	NA	NA	NA			NA	34297	4	34293	NA	NA	NA	NA	congenital anomalies	Pectus carinatum
756.3	NA	NA			NA	23250	53	23197	NA	NA	NA			NA	34308	15	34293	NA	NA	NA	NA	congenital anomalies	Congenital anomalies of muscle, tendon, fascia, and connective tissue
756.5	NA	NA			NA	23202	5	23197	NA	NA	NA			NA	34307	14	34293	NA	NA	NA	NA	congenital anomalies	Congenital osteodystrophies
757	NA	NA			NA	23287	8	23279	NA	NA	NA			NA	34129	1	34128	NA	NA	NA	NA	congenital anomalies	Congenital anomalies of the integument
758.1	NA	NA			NA	23321	42	23279	NA	NA	NA			NA	34178	50	34128	NA	NA	NA	NA	congenital anomalies	Chromosomal anomalies
759.1	NA	NA			NA	23285	6	23279	NA	NA	NA			NA	34138	10	34128	NA	NA	NA	NA	congenital anomalies	Anomalies of endocrine glands, congenital
767	NA	NA			NA	20816	17	20799	NA	NA	NA			NA	30933	15	30918	NA	NA	NA	NA	symptoms	Cervicocranial/Cervicobrachial syndrome
769	NA	NA			NA	23720	33	23687	NA	NA	NA			NA	34977	21	34956	NA	NA	NA	NA	symptoms	Nonallopathic lesions NEC
781.1	NA	NA			NA	23004	13	22991	NA	NA	NA			NA	33806	12	33794	NA	NA	NA	NA	symptoms	Loss of height
783.1	NA	NA			NA	20091	17	20074	NA	NA	NA			NA	28853	31	28822	NA	NA	NA	NA	symptoms	Postprocedural fever
789.1	NA	NA			NA	18913	31	18882	NA	NA	NA			NA	29848	27	29821	NA	NA	NA	NA	symptoms	Persistent vomiting
790	NA	NA			NA	23001	6	22995	NA	NA	NA			NA	33780	11	33769	NA	NA	NA	NA	symptoms	Nonspecific findings on examination of blood
790.1	NA	NA			NA	23055	60	22995	NA	NA	NA			NA	33804	35	33769	NA	NA	NA	NA	symptoms	Elevated sedimentation rate
790.9	NA	NA			NA	22995	NA	NA	NA	NA	NA			NA	33769	NA	NA	NA	NA	NA	NA	symptoms	Abnormal arterial blood gases
794	NA	NA			NA	23750	2	23748	NA	NA	NA			NA	34968	12	34956	NA	NA	NA	NA	symptoms	Abnormal results of other function studies (bladder, pancreas, placenta, spleen, etc)
795	NA	NA			NA	23707	47	23660	NA	NA	NA			NA	34988	NA	NA	NA	NA	NA	NA	symptoms	Other and nonspecific abnormal cytological, histological and immunological findings
795.8	NA	NA			NA	23684	24	23660	NA	NA	NA			NA	35022	34	34988	NA	NA	NA	NA	symptoms	Abnormal tumor markers
795.81	NA	NA			NA	23671	11	23660	NA	NA	NA			NA	35005	17	34988	NA	NA	NA	NA	symptoms	Elevated carcinoembryonic antigen [CEA]
795.82	NA	NA			NA	23668	8	23660	NA	NA	NA			NA	34988	NA	NA	NA	NA	NA	NA	symptoms	Elevated cancer antigen 125 [CA 125]
816	NA	NA			NA	22824	13	22811	NA	NA	NA			NA	32655	56	32599	NA	NA	NA	NA	injuries & poisonings	Cerebral laceration and contusion
823	NA	NA			NA	19094	NA	NA	NA	NA	NA			NA	26861	NA	NA	NA	NA	NA	NA	injuries & poisonings	Torus fracture
840.1	NA	NA			NA	19655	24	19631	NA	NA	NA			NA	29078	39	29039	NA	NA	NA	NA	injuries & poisonings	Muscle/tendon sprain
856	NA	NA			NA	21662	17	21645	NA	NA	NA			NA	31003	30	30973	NA	NA	NA	NA	injuries & poisonings	Vascular complications of surgery and medical procedures
857	NA	NA			NA	21677	32	21645	NA	NA	NA			NA	31015	42	30973	NA	NA	NA	NA	injuries & poisonings	Mechanical complication of unspecified genitourinary device, implant, and graft
870.1	NA	NA			NA	21358	12	21346	NA	NA	NA			NA	29411	80	29331	NA	NA	NA	NA	injuries & poisonings	Open wound or laceration of eye or eyelid
870.2	NA	NA			NA	21353	7	21346	NA	NA	NA			NA	29351	20	29331	NA	NA	NA	NA	injuries & poisonings	Open wound of ear
870.4	NA	NA			NA	21350	4	21346	NA	NA	NA			NA	29352	21	29331	NA	NA	NA	NA	injuries & poisonings	Open wound of nose and sinus
870.5	NA	NA			NA	21366	20	21346	NA	NA	NA			NA	29398	67	29331	NA	NA	NA	NA	injuries & poisonings	Open wound of lip and mouth
870.6	NA	NA			NA	21349	3	21346	NA	NA	NA			NA	29367	36	29331	NA	NA	NA	NA	injuries & poisonings	Open wound of neck
870.8	NA	NA			NA	21350	4	21346	NA	NA	NA			NA	29344	13	29331	NA	NA	NA	NA	injuries & poisonings	Open wound of genital organs
871.4	NA	NA			NA	21357	11	21346	NA	NA	NA			NA	29365	34	29331	NA	NA	NA	NA	injuries & poisonings	Open wound of toe(s)
876	NA	NA			NA	21366	20	21346	NA	NA	NA			NA	29364	33	29331	NA	NA	NA	NA	injuries & poisonings	Posttraumatic wound infection not elsewhere classified
905	NA	NA			NA	23504	2	23502	NA	NA	NA			NA	34270	7	34263	NA	NA	NA	NA	injuries & poisonings	Late effects of musculoskeletal and connective tissue injuries
910	NA	NA			NA	23746	3	23743	NA	NA	NA			NA	34961	2	34959	NA	NA	NA	NA	injuries & poisonings	Superficial injury, infected
911	NA	NA			NA	23740	13	23727	NA	NA	NA			NA	34929	26	34903	NA	NA	NA	NA	injuries & poisonings	Blister
938.1	NA	NA			NA	18823	6	18817	NA	NA	NA			NA	29014	10	29004	NA	NA	NA	NA	dermatologic	Acute dermatitis due to solar radiation
939.1	NA	NA			NA	18823	6	18817	NA	NA	NA			NA	29007	3	29004	NA	NA	NA	NA	dermatologic	Contact and allergic dermatitis of eyelid
941	NA	NA			NA	18839	22	18817	NA	NA	NA			NA	29022	18	29004	NA	NA	NA	NA	injuries & poisonings	Adverse reaction to serum or vaccine
942	NA	NA			NA	18847	30	18817	NA	NA	NA			NA	29036	32	29004	NA	NA	NA	NA	injuries & poisonings	Infusion and transfusion reaction
949.1	NA	NA			NA	18823	6	18817	NA	NA	NA			NA	29004	NA	NA	NA	NA	NA	NA	injuries & poisonings	Diaper or napkin rash
957	NA	NA			NA	23726	NA	NA	NA	NA	NA			NA	34832	4	34828	NA	NA	NA	NA	injuries & poisonings	Injury to other and unspecified nerves
958.1	NA	NA			NA	23501	12	23489	NA	NA	NA			NA	34299	28	34271	NA	NA	NA	NA	injuries & poisonings	Postoperative shock
960.1	NA	NA			NA	19539	1	19538	NA	NA	NA			NA	29151	NA	NA	NA	NA	NA	NA	injuries & poisonings	Adverse effects of antibacterials (not penicillins)
960.3	NA	NA			NA	19540	2	19538	NA	NA	NA			NA	29151	NA	NA	NA	NA	NA	NA	injuries & poisonings	Poisoning by antifungal antibiotics
961	NA	NA			NA	19592	54	19538	NA	NA	NA			NA	29189	38	29151	NA	NA	NA	NA	injuries & poisonings	Poisoning by other anti-infectives
962.2	NA	NA			NA	19548	10	19538	NA	NA	NA			NA	29178	27	29151	NA	NA	NA	NA	injuries & poisonings	Insulins and antidiabetic agents causing adverse effects in therapeutic use
962.3	NA	NA			NA	19542	4	19538	NA	NA	NA			NA	29154	3	29151	NA	NA	NA	NA	injuries & poisonings	Hormones and synthetic substitutes causing adverse effects in therapeutic use
964	NA	NA			NA	19567	29	19538	NA	NA	NA			NA	29192	41	29151	NA	NA	NA	NA	injuries & poisonings	Poisoning by agents primarily affecting blood constituents
964.1	NA	NA			NA	19565	27	19538	NA	NA	NA			NA	29191	40	29151	NA	NA	NA	NA	injuries & poisonings	Anticoagulants causing adverse effects
965.2	NA	NA			NA	19538	NA	NA	NA	NA	NA			NA	29154	3	29151	NA	NA	NA	NA	injuries & poisonings	Antirheumatics causing adverse effects in therapeutic use
965.3	NA	NA			NA	19545	7	19538	NA	NA	NA			NA	29157	6	29151	NA	NA	NA	NA	injuries & poisonings	Salicylates causing adverse effects in therapeutic use
966	NA	NA			NA	19556	18	19538	NA	NA	NA			NA	29170	19	29151	NA	NA	NA	NA	injuries & poisonings	Poisoning by anticonvulsants and anti-Parkinsonism drugs
971	NA	NA			NA	19539	1	19538	NA	NA	NA			NA	29156	5	29151	NA	NA	NA	NA	injuries & poisonings	Poisoning by drugs primarily affecting the autonomic nervous system
972	NA	NA			NA	19570	32	19538	NA	NA	NA			NA	29213	62	29151	NA	NA	NA	NA	injuries & poisonings	Poisoning by agents primarily affecting the cardiovascular system
972.1	NA	NA			NA	19543	5	19538	NA	NA	NA			NA	29163	12	29151	NA	NA	NA	NA	injuries & poisonings	Cardiac rhythm regulators causing adverse effects in therapeutic use
972.2	NA	NA			NA	19538	NA	NA	NA	NA	NA			NA	29152	1	29151	NA	NA	NA	NA	injuries & poisonings	Antilipemic and antiarteriosclerotic drugs causing adverse effects in therapeutic use
972.6	NA	NA			NA	19539	1	19538	NA	NA	NA			NA	29156	5	29151	NA	NA	NA	NA	injuries & poisonings	Antihypertensive agents causing adverse effects
973	NA	NA			NA	19541	3	19538	NA	NA	NA			NA	29156	5	29151	NA	NA	NA	NA	injuries & poisonings	Poisoning by agents primarily affecting the gastrointestinal system
974	NA	NA			NA	19552	14	19538	NA	NA	NA			NA	29204	53	29151	NA	NA	NA	NA	injuries & poisonings	Poisoning by water, mineral, and uric acid metabolism drugs
975	NA	NA			NA	19541	3	19538	NA	NA	NA			NA	29160	9	29151	NA	NA	NA	NA	injuries & poisonings	Poisoning by agents primarily acting on the smooth and skeletal muscles and respiratory system
976	NA	NA			NA	19539	1	19538	NA	NA	NA			NA	29152	1	29151	NA	NA	NA	NA	injuries & poisonings	Poisoning by agents primarily affecting skin & mucous membrane, ophthalmological, otorhinolaryngological, & dental drugs
981	NA	NA			NA	23640	3	23637	NA	NA	NA			NA	34738	6	34732	NA	NA	NA	NA	injuries & poisonings	Toxic effect of (non-ethyl) alcohol and petroleum and other solvents
983	NA	NA			NA	23637	NA	NA	NA	NA	NA			NA	34745	13	34732	NA	NA	NA	NA	injuries & poisonings	Toxic effect of corrosive aromatics, acids, and caustic alkalis
984	NA	NA			NA	23638	1	23637	NA	NA	NA			NA	34735	3	34732	NA	NA	NA	NA	injuries & poisonings	Toxic effect of lead and its compounds (including fumes)
985	NA	NA			NA	23642	5	23637	NA	NA	NA			NA	34739	7	34732	NA	NA	NA	NA	injuries & poisonings	Toxic effect of other metals
986	NA	NA			NA	23641	4	23637	NA	NA	NA			NA	34736	4	34732	NA	NA	NA	NA	injuries & poisonings	Toxic effect of carbon monoxide
987	NA	NA			NA	23640	3	23637	NA	NA	NA			NA	34748	16	34732	NA	NA	NA	NA	injuries & poisonings	Toxic effect of other gases, fumes, or vapors
988	NA	NA			NA	23638	1	23637	NA	NA	NA			NA	34733	1	34732	NA	NA	NA	NA	injuries & poisonings	Toxic effect of noxious substances eaten as food
989	NA	NA			NA	23654	17	23637	NA	NA	NA			NA	34763	31	34732	NA	NA	NA	NA	injuries & poisonings	Toxic effect of other substances, chiefly nonmedicinal as to source

### Sheet: 5
Supplementary table 5. PheWAS results of string instruments
phenotype	SE	OR	lower 95% CI	upper 95% CI	p	n_total	n_cases	n_controls	bonferroni	description	group
745	0.0164897	1.39794	1.35276	1.44312	9.34429e-92	15948	4504	11444	TRUE	Pain in joint	musculoskeletal
473.4	0.0337894	1.88358	1.75883	2.00832	2.38798e-78	13587	530	13057	TRUE	Voice disturbance	respiratory
473	0.0314037	1.76959	1.66067	1.87851	8.21457e-74	13690	633	13057	TRUE	Diseases of the larynx and vocal cords	respiratory
761	0.0219926	1.48198	1.4181	1.54586	1.4936e-71	18040	1501	16539	TRUE	Cervicalgia	symptoms
727	0.0261074	1.52732	1.44917	1.60548	3.51932e-59	15101	1044	14057	TRUE	Other disorders of synovium, tendon, and bursa	musculoskeletal
727.1	0.0328507	1.68394	1.57551	1.79236	1.13022e-56	14641	584	14057	TRUE	Synovitis and tenosynovitis	musculoskeletal
741.2	0.0337317	1.62504	1.5176	1.73248	5.6487e-47	16343	545	15798	TRUE	Stiffness of joint	musculoskeletal
741	0.024595	1.41101	1.34299	1.47903	1.58081e-44	17017	1219	15798	TRUE	Symptoms and disorders of the joints	musculoskeletal
476	0.0209518	1.33984	1.28482	1.39486	2.61941e-44	15117	2060	13057	TRUE	Allergic rhinitis	respiratory
726	0.022355	1.35893	1.29939	1.41847	7.76023e-43	15757	1700	14057	TRUE	Peripheral enthesopathies and allied syndromes	musculoskeletal
296	0.0189859	1.29628	1.24804	1.34451	1.58136e-42	15146	2798	12348	TRUE	Mood disorders	mental disorders
300	0.020111	1.31112	1.25944	1.3628	2.36924e-41	14714	2366	12348	TRUE	Anxiety disorders	mental disorders
300.1	0.0213568	1.32613	1.27062	1.38164	7.04614e-40	14347	1999	12348	TRUE	Anxiety disorder	mental disorders
296.2	0.0203849	1.30622	1.25403	1.35841	3.08844e-39	14644	2296	12348	TRUE	Depression	mental disorders
296.22	0.024654	1.3628	1.29695	1.42866	3.70564e-36	13710	1362	12348	TRUE	Major depressive disorder	mental disorders
760	0.0186449	1.23174	1.18673	1.27675	5.18049e-29	16971	2843	14128	TRUE	Back pain	symptoms
798	0.0178148	1.21113	1.16884	1.25342	5.76161e-27	16696	3389	13307	TRUE	Malaise and fatigue	symptoms
327	0.0242542	1.2894	1.2281	1.3507	1.0706e-25	16503	1376	15127	TRUE	Sleep disorders	neurological
512.8	0.0203061	1.23592	1.18673	1.28511	1.78617e-25	13500	2482	11018	TRUE	Cough	respiratory
473.1	0.0663042	1.98741	1.72914	2.24569	3.81598e-25	13186	129	13057	TRUE	Chronic laryngitis	respiratory
327.4	0.0297207	1.33836	1.2604	1.41632	1.0593e-22	15965	838	15127	TRUE	Insomnia	neurological
389	0.0260734	1.27714	1.21187	1.3424	6.47221e-21	18003	1176	16827	TRUE	Hearing loss	sense organs
389.4	0.042845	1.49394	1.36849	1.6194	7.31883e-21	17173	346	16827	TRUE	Tinnitus	sense organs
465	0.0207668	1.20921	1.15999	1.25843	5.82331e-20	15475	2300	13175	TRUE	Acute upper respiratory infections of multiple or unspecified sites	respiratory
726.1	0.032634	1.33787	1.25229	1.42344	4.68705e-19	14793	736	14057	TRUE	Enthesopathy	musculoskeletal
351	0.0296296	1.29642	1.22113	1.37171	1.92187e-18	17661	860	16801	TRUE	Other peripheral nerve disorders	neurological
296.1	0.0345431	1.34599	1.25486	1.43712	7.85145e-18	12995	647	12348	TRUE	Bipolar	mental disorders
472	0.040313	1.41015	1.29873	1.52157	1.51897e-17	13498	441	13057	TRUE	Chronic pharyngitis and nasopharyngitis	respiratory
727.4	0.0652327	1.74283	1.52	1.96566	1.65364e-17	14194	137	14057	TRUE	Ganglion and cyst of synovium, tendon, and bursa	musculoskeletal
728.7	0.0494851	1.48641	1.34224	1.63058	1.14969e-15	14328	271	14057	TRUE	Fasciitis	musculoskeletal
512	0.0168314	1.14384	1.10611	1.18158	1.41047e-15	15779	4761	11018	TRUE	Other symptoms of respiratory system	respiratory
300.11	0.0410827	1.3825	1.27118	1.49383	3.17026e-15	12780	432	12348	TRUE	Generalized anxiety disorder	mental disorders
721	0.029961	1.2636	1.18939	1.3378	5.76913e-15	16187	884	15303	TRUE	Spondylosis and allied disorders	musculoskeletal
479	0.0349713	1.30811	1.21844	1.39777	1.59061e-14	13713	656	13057	TRUE	Other upper respiratory disease	respiratory
464	0.0272204	1.22876	1.1632	1.29432	3.78787e-14	14363	1188	13175	TRUE	Acute sinusitis	respiratory
475	0.0313941	1.26743	1.18944	1.34542	4.38973e-14	13924	867	13057	TRUE	Chronic sinusitis	respiratory
470	0.034998	1.29924	1.21012	1.38836	7.44356e-14	13718	661	13057	TRUE	Septal Deviations/Turbinate Hypertrophy	respiratory
765	0.0424412	1.36676	1.25307	1.48046	1.81401e-13	17197	376	16821	TRUE	Cervical radiculitis	symptoms
702.2	0.0303457	1.24891	1.17463	1.32319	2.39443e-13	17870	849	17021	TRUE	Seborrheic keratosis	dermatologic
389.1	0.0319688	1.26328	1.18413	1.34244	2.65806e-13	17594	767	16827	TRUE	Sensorineural hearing loss	sense organs
804	0.0398709	1.33807	1.2335	1.44264	2.78722e-13	15748	441	15307	TRUE	Fracture of hand or wrist	injuries & poisonings
386.9	0.0272921	1.21987	1.15462	1.28513	3.28396e-13	17735	1106	16629	TRUE	Dizziness and giddiness (Light-headedness and vertigo)	sense organs
721.1	0.0311921	1.25235	1.17579	1.32891	5.43004e-13	16123	820	15303	TRUE	Spondylosis without myelopathy	musculoskeletal
687.4	0.0329903	1.26568	1.18384	1.34752	9.21417e-13	16153	727	15426	TRUE	Disturbance of skin sensation	dermatologic
706	0.0328421	1.26158	1.18037	1.34278	1.49319e-12	17855	713	17142	TRUE	Diseases of sebaceous glands	dermatologic
702	0.0262135	1.20124	1.13952	1.26295	2.66132e-12	17313	1255	16058	TRUE	Degenerative skin conditions and other dermatoses	dermatologic
338	0.0210094	1.15799	1.1103	1.20567	2.91346e-12	17745	2191	15554	TRUE	Pain	neurological
304	0.0378531	1.30159	1.20502	1.39815	3.3226e-12	12903	555	12348	TRUE	Adjustment reaction	mental disorders
300.12	0.0519728	1.43124	1.28544	1.57703	5.25242e-12	12602	254	12348	TRUE	Agorophobia, social phobia, and panic disorder	mental disorders
740	0.0213596	1.15841	1.10991	1.20691	5.80167e-12	17572	2128	15444	TRUE	Osteoarthrosis	musculoskeletal
381	0.0314198	1.24098	1.16456	1.3174	6.35322e-12	17409	806	16603	TRUE	Otitis media and Eustachian tube disorders	sense organs
465.2	0.0291387	1.21904	1.14942	1.28867	1.06546e-11	14207	1032	13175	TRUE	Acute pharyngitis	respiratory
741.3	0.0471894	1.37586	1.24861	1.50312	1.36401e-11	16109	311	15798	TRUE	Difficulty in walking	musculoskeletal
338.2	0.0267999	1.19814	1.1352	1.26108	1.52824e-11	16751	1197	15554	TRUE	Chronic pain	neurological
381.2	0.0379267	1.28982	1.19394	1.3857	1.94186e-11	17118	515	16603	TRUE	Eustachian tube disorders	sense organs
350	0.0276752	1.20148	1.13631	1.26666	3.29872e-11	18410	1085	17325	TRUE	Abnormal movement	neurological
350.3	0.0504247	1.3952	1.25731	1.53309	3.98569e-11	17583	258	17325	TRUE	Lack of coordination	neurological
292.3	0.0441631	1.33172	1.21645	1.44699	8.77498e-11	16507	356	16151	TRUE	Memory loss	mental disorders
740.11	0.0258574	1.18121	1.12134	1.24107	1.19012e-10	16779	1335	15444	TRUE	Osteoarthrosis, localized, primary	musculoskeletal
704	0.0476342	1.35643	1.22979	1.48307	1.55438e-10	18098	298	17800	TRUE	Diseases of hair and hair follicles	dermatologic
523	0.0535642	1.40378	1.2564	1.55115	2.42069e-10	17755	226	17529	TRUE	Gingival and periodontal diseases	digestive
599.5	0.0332648	1.23435	1.15387	1.31482	2.46334e-10	15947	717	15230	TRUE	Frequency of urination and polyuria	genitourinary
772.3	0.0358398	1.25326	1.16522	1.3413	2.99863e-10	17579	593	16986	TRUE	Muscle weakness	symptoms
427.9	0.0271608	1.18628	1.12313	1.24943	3.18839e-10	14634	1155	13479	TRUE	Palpitations	circulatory system
380.4	0.0398279	1.2838	1.18358	1.38401	3.55219e-10	18175	458	17717	TRUE	Impacted cerumen	sense organs
272.1	0.016212	1.10692	1.07175	1.14209	3.71048e-10	17729	4919	12810	TRUE	Hyperlipidemia	endocrine/metabolic
272	0.0162114	1.10671	1.07155	1.14188	3.99166e-10	17731	4921	12810	TRUE	Disorders of lipoid metabolism	endocrine/metabolic
785	0.0194182	1.12817	1.08523	1.17111	5.28301e-10	16491	2881	13610	TRUE	Abdominal pain	symptoms
216	0.0332711	1.22946	1.14929	1.30964	5.33533e-10	17758	718	17040	TRUE	Benign neoplasm of skin	neoplasms
740.1	0.0252628	1.16916	1.11127	1.22705	6.15744e-10	16872	1428	15444	TRUE	Osteoarthritis; localized	musculoskeletal
340	0.0356728	1.24194	1.1551	1.32877	1.24825e-09	17897	600	17297	TRUE	Migraine	neurological
722	0.0259772	1.16835	1.10886	1.22784	2.10403e-09	16655	1352	15303	TRUE	Intervertebral disc disorders	musculoskeletal
295	0.0474086	1.32819	1.20477	1.45161	2.14259e-09	12684	336	12348	TRUE	Schizophrenia and other psychotic disorders	mental disorders
770	0.0352726	1.23444	1.1491	1.31978	2.35631e-09	18364	617	17747	TRUE	Myalgia and myositis unspecified	symptoms
475.9	0.06196	1.44382	1.26848	1.61916	3.06832e-09	13233	176	13057	TRUE	Postnasal drip	respiratory
798.1	0.0634663	1.45605	1.27492	1.63717	3.21836e-09	13468	161	13307	TRUE	Chronic fatigue syndrome	symptoms
523.1	0.0616556	1.43812	1.26433	1.61191	3.79307e-09	17695	166	17529	TRUE	Gingivitis	digestive
367	0.031079	1.20056	1.12743	1.27369	4.06855e-09	18422	843	17579	TRUE	Disorders of refraction and accommodation; blindness and low vision	sense organs
272.13	0.0201326	1.12491	1.08052	1.1693	5.02539e-09	15486	2676	12810	TRUE	Mixed hyperlipidemia	endocrine/metabolic
530.11	0.0203219	1.12498	1.08017	1.16979	6.83916e-09	16285	2565	13720	TRUE	GERD	digestive
297	0.0483558	1.31701	1.19219	1.44184	1.23679e-08	12674	326	12348	TRUE	Suicidal ideation or attempt	mental disorders
295.1	0.0644752	1.43952	1.2576	1.62143	1.60098e-08	12510	162	12348	TRUE	Schizophrenia	mental disorders
291.4	0.072619	1.50726	1.29273	1.7218	1.60464e-08	16266	115	16151	TRUE	Specific nonpsychotic mental disorders due to brain damage	mental disorders
530.1	0.020006	1.11951	1.07561	1.16341	1.67263e-08	16407	2687	13720	TRUE	Esophagitis, GERD and related diseases	digestive
871.2	0.0632915	1.42828	1.2511	1.60546	1.77893e-08	16496	158	16338	TRUE	Open wound of finger(s)	injuries & poisonings
599	0.024144	1.14555	1.09134	1.19976	1.82259e-08	16842	1612	15230	TRUE	Other symptoms/disorders or the urinary system	genitourinary
687.1	0.0306376	1.18775	1.11643	1.25907	1.95399e-08	16359	933	15426	TRUE	Rash and other nonspecific skin eruption	dermatologic
722.6	0.0295484	1.18017	1.11182	1.24852	2.06636e-08	16306	1003	15303	TRUE	Degeneration of intervertebral disc	musculoskeletal
772.2	0.0419051	1.26248	1.15879	1.36617	2.66648e-08	17410	424	16986	TRUE	Spasm of muscle	symptoms
939	0.0336313	1.20549	1.12603	1.28495	2.74618e-08	16357	735	15622	TRUE	Atopic/contact dermatitis due to other or unspecified	dermatologic
736	0.0767228	1.53098	1.30076	1.7612	2.83611e-08	17117	102	17015	TRUE	Other acquired deformities of limbs	musculoskeletal
297.1	0.0511782	1.32307	1.19035	1.45578	4.49609e-08	12636	288	12348	TRUE	Suicidal ideation	mental disorders
627	0.0423024	1.26021	1.15572	1.36469	4.57162e-08	17973	413	17560	TRUE	Menopausal and postmenopausal disorders	genitourinary
706.2	0.0455285	1.27989	1.16568	1.3941	5.95446e-08	17496	354	17142	TRUE	Sebaceous cyst	dermatologic
261.4	0.0298658	1.17448	1.10573	1.24323	7.24228e-08	17101	956	16145	TRUE	Vitamin D deficiency	endocrine/metabolic
530	0.0196525	1.11071	1.06792	1.15349	9.16054e-08	16565	2845	13720	TRUE	Diseases of esophagus	digestive
371	0.0345488	1.20199	1.12059	1.28338	1.00886e-07	16858	682	16176	TRUE	Inflammation of the eye	sense organs
375.1	0.0318227	1.1827	1.10894	1.25647	1.34152e-07	17360	823	16537	TRUE	Dry eyes	sense organs
300.9	0.049932	1.30091	1.17359	1.42822	1.37603e-07	12658	310	12348	TRUE	Posttraumatic stress disorder	mental disorders
495	0.0294099	1.16656	1.09931	1.2338	1.62129e-07	16795	981	15814	TRUE	Asthma	respiratory
871	0.0366042	1.21121	1.12431	1.2981	1.65143e-07	16926	588	16338	TRUE	Open wounds of extremities	injuries & poisonings
261	0.0277546	1.15625	1.09335	1.21914	1.68801e-07	17292	1147	16145	TRUE	Vitamin deficiency	endocrine/metabolic
723	0.0678439	1.42202	1.23293	1.61112	2.10765e-07	15444	141	15303	TRUE	Other disorders of cervical region	musculoskeletal
418	0.0181215	1.09829	1.05928	1.1373	2.29621e-07	16595	3545	13050	TRUE	Nonspecific chest pain	circulatory system
366.2	0.0250625	1.13795	1.08205	1.19385	2.52129e-07	18450	1460	16990	TRUE	Senile cataract	sense organs
740.9	0.0291947	1.16243	1.09591	1.22895	2.52954e-07	16491	1047	15444	TRUE	Osteoarthrosis NOS	musculoskeletal
803	0.0326894	1.1829	1.10711	1.25869	2.77188e-07	16093	786	15307	TRUE	Fracture of upper limb	injuries & poisonings
355.1	0.0496959	1.2904	1.16471	1.41609	2.89448e-07	17094	293	16801	TRUE	Chronic pain syndrome	neurological
367.1	0.0368298	1.20694	1.11981	1.29406	3.27468e-07	18164	585	17579	TRUE	Myopia	sense organs
173	0.0288791	1.15803	1.09248	1.22358	3.76273e-07	17511	1048	16463	TRUE	Neoplasm of uncertain behavior of skin	neoplasms
228	0.0683176	1.4124	1.22328	1.60153	4.32137e-07	18788	136	18652	TRUE	Hemangioma and lymphangioma, any site	neoplasms
272.11	0.0234236	1.12373	1.07214	1.17533	6.34706e-07	14666	1856	12810	TRUE	Hypercholesterolemia	endocrine/metabolic
724	0.0540244	1.30764	1.16918	1.4461	6.87506e-07	15549	246	15303	TRUE	Other and unspecified disorders of back	musculoskeletal
696.41	0.0559172	1.31767	1.17326	1.46208	8.07831e-07	16502	225	16277	TRUE	Psoriasis vulgaris	dermatologic
521.1	0.0445702	1.24591	1.13707	1.35475	8.09397e-07	17906	377	17529	TRUE	Dental caries	digestive
704.1	0.0747669	1.44582	1.23395	1.6577	8.17925e-07	17912	112	17800	TRUE	Alopecia	dermatologic
197	0.0274169	1.14467	1.08315	1.20618	8.30396e-07	17329	1203	16126	TRUE	Chemotherapy	neoplasms
327.7	0.0558286	1.31659	1.17252	1.46065	8.36943e-07	15355	228	15127	TRUE	Sleep related movement disorders	neurological
694	0.0495216	1.27618	1.15231	1.40005	8.45406e-07	16969	299	16670	TRUE	Dyschromia and Vitiligo	dermatologic
696	0.0516266	1.28931	1.15885	1.41977	8.56608e-07	16549	272	16277	TRUE	Psoriasis and related disorders	dermatologic
840	0.028376	1.14923	1.08531	1.21314	9.50151e-07	16868	1121	15747	TRUE	Sprains and strains	injuries & poisonings
306	0.0408093	1.22138	1.12368	1.31907	9.5676e-07	12866	518	12348	TRUE	Other mental disorder	mental disorders
696.4	0.0519848	1.28998	1.15854	1.42142	9.67625e-07	16545	268	16277	TRUE	Psoriasis	dermatologic
327.3	0.0237321	1.12288	1.07065	1.17511	1.0425e-06	16892	1765	15127	TRUE	Sleep apnea	neurological
521	0.0445308	1.24261	1.13416	1.35107	1.07228e-06	17908	379	17529	TRUE	Diseases of hard tissues of teeth	digestive
228.1	0.0761088	1.44791	1.23192	1.6639	1.15591e-06	18759	107	18652	TRUE	Hemangioma of skin and subcutaneous tissue	neoplasms
726.3	0.0548729	1.30543	1.16503	1.44583	1.18982e-06	14312	255	14057	TRUE	Bursitis	musculoskeletal
295.3	0.0604355	1.34043	1.18166	1.49921	1.24682e-06	12549	201	12348	TRUE	Psychosis	mental disorders
742.9	0.0540408	1.29945	1.16181	1.43708	1.25316e-06	16050	252	15798	TRUE	Other derangement of joint	musculoskeletal
871.1	0.0686462	1.39423	1.20664	1.58182	1.28922e-06	16475	137	16338	TRUE	Open wound of hand except finger(s)	injuries & poisonings
78	0.040712	1.21613	1.11909	1.31317	1.53718e-06	16065	478	15587	TRUE	Viral warts & HPV	infectious diseases
715	0.0579085	1.31882	1.16913	1.4685	1.76329e-06	17264	207	17057	TRUE	Other inflammatory spondylopathies	musculoskeletal
689	0.051267	1.27716	1.14883	1.4055	1.82487e-06	18359	274	18085	TRUE	Disorder of skin and subcutaneous tissue NOS	dermatologic
327.32	0.0248674	1.12569	1.07082	1.18055	1.92662e-06	16708	1581	15127	TRUE	Obstructive sleep apnea	neurological
605	0.0332467	1.17083	1.09454	1.24713	2.09762e-06	16583	771	15812	TRUE	Erectile dysfunction [ED]	genitourinary
694.2	0.0510963	1.27406	1.14646	1.40165	2.13528e-06	16951	281	16670	TRUE	Other dyschromia	dermatologic
350.1	0.0439342	1.23151	1.12546	1.33756	2.13864e-06	17721	396	17325	TRUE	Abnormal involuntary movements	neurological
512.9	0.0233145	1.11546	1.06449	1.16644	2.77546e-06	13067	2049	11018	TRUE	Other dyspnea	respiratory
356	0.0426011	1.21673	1.11513	1.31832	4.13054e-06	18027	425	17602	TRUE	Hereditary and idiopathic peripheral neuropathy	neurological
382	0.0536596	1.27956	1.14498	1.41413	4.34692e-06	16857	254	16603	TRUE	Otalgia	sense organs
701	0.0404294	1.20343	1.10807	1.2988	4.64328e-06	17973	483	17490	TRUE	Other hypertrophic and atrophic conditions of skin	dermatologic
350.2	0.0354674	1.17538	1.09368	1.25709	5.20968e-06	17985	660	17325	TRUE	Abnormality of gait	neurological
300.4	0.0526036	1.26888	1.13805	1.39971	5.98378e-06	12636	288	12348	TRUE	Dysthymic disorder	mental disorders
368	0.040753	1.20136	1.1054	1.29732	6.74272e-06	18232	475	17757	TRUE	Visual disturbances	sense organs
743	0.0302043	1.14543	1.07762	1.21324	6.94505e-06	18290	957	17333	TRUE	Osteoporosis, osteopenia and pathological fracture	musculoskeletal
478	0.0738713	1.39288	1.19121	1.59455	7.26314e-06	13185	128	13057	TRUE	Throat pain	respiratory
366	0.0240436	1.11374	1.06126	1.16623	7.45128e-06	18646	1656	16990	TRUE	Cataract	sense organs
930	0.0752504	1.4006	1.19402	1.60717	7.56825e-06	15738	116	15622	TRUE	Allergic reaction to food	injuries & poisonings
371.3	0.0569382	1.28888	1.14504	1.43272	8.30999e-06	16397	221	16176	FALSE	Inflammation of eyelids	sense organs
327.41	0.0740083	1.38861	1.18718	1.59004	9.16283e-06	15248	121	15127	FALSE	Organic or persistent insomnia	neurological
313	0.0455281	1.22146	1.11246	1.33045	1.11367e-05	18356	366	17990	FALSE	Pervasive developmental disorders	mental disorders
367.2	0.054977	1.27213	1.13506	1.40921	1.19707e-05	17818	239	17579	FALSE	Astigmatism	sense organs
338.1	0.0262956	1.12161	1.06381	1.17942	1.27389e-05	16934	1380	15554	FALSE	Acute pain	neurological
199	0.0401305	1.1912	1.0975	1.28489	1.30211e-05	16630	504	16126	FALSE	Neoplasm of uncertain behavior	neoplasms
195	0.0417875	1.19903	1.10083	1.29724	1.40034e-05	16585	459	16126	FALSE	Cancer, suspected or other	neoplasms
739	0.0719934	1.3671	1.1742	1.56001	1.40312e-05	17143	128	17015	FALSE	Contracture of joint	musculoskeletal
357	0.0439736	1.21021	1.10591	1.31452	1.43195e-05	18003	401	17602	FALSE	Inflammatory and toxic neuropathy	neurological
803.2	0.0454035	1.21699	1.10869	1.32529	1.524e-05	15686	379	15307	FALSE	Fracture of radius and ulna	injuries & poisonings
333	0.0442771	1.21064	1.10558	1.31571	1.5804e-05	15983	397	15586	FALSE	Extrapyramidal disease and abnormal movement disorders	neurological
340.1	0.063427	1.30992	1.14708	1.47277	2.07766e-05	17469	172	17297	FALSE	Migrain with aura	neurological
735.2	0.0566801	1.27243	1.13107	1.41379	2.13169e-05	17241	226	17015	FALSE	Acquired toe deformities	musculoskeletal
742	0.0510374	1.24217	1.11791	1.36642	2.14757e-05	16099	301	15798	FALSE	Derangement of joint, non-traumatic	musculoskeletal
963.1	0.0641548	1.3114	1.1465	1.4763	2.38309e-05	15974	168	15806	FALSE	Antineoplastic and immunosuppressive drugs causing adverse effects	injuries & poisonings
695	0.0426459	1.19651	1.0965	1.29652	2.58876e-05	17114	444	16670	FALSE	Erythematous conditions	dermatologic
302	0.0784112	1.3904	1.17672	1.60409	2.62921e-05	12461	113	12348	FALSE	Sexual and gender identity disorders	mental disorders
743.1	0.0382949	1.17444	1.08629	1.2626	2.68258e-05	17892	559	17333	FALSE	Osteoporosis	musculoskeletal
278.4	0.0489039	1.22675	1.10916	1.34433	2.92886e-05	15985	315	15670	FALSE	Abnormal weight gain	endocrine/metabolic
371.2	0.044029	1.20184	1.09812	1.30555	2.97097e-05	16587	411	16176	FALSE	Conjunctivitis, noninfectious	sense organs
455	0.0483661	1.22207	1.10622	1.33792	3.37714e-05	15830	330	15500	FALSE	Hemorrhoids	circulatory system
764	0.0442627	1.20134	1.09711	1.30556	3.40969e-05	17225	404	16821	FALSE	Sciatica	symptoms
963	0.0640068	1.30334	1.13983	1.46685	3.48635e-05	15976	170	15806	FALSE	Poisoning by primarily systemic agents	injuries & poisonings
257	0.0453107	1.20408	1.09715	1.31102	4.15345e-05	17507	379	17128	FALSE	Testicular dysfunction	endocrine/metabolic
257.1	0.0453107	1.20408	1.09715	1.31102	4.15345e-05	17507	379	17128	FALSE	Testicular hypofunction	endocrine/metabolic
626.13	0.0696322	1.32975	1.14827	1.51124	4.26147e-05	17700	140	17560	FALSE	Irregular menstrual cycle	genitourinary
702.1	0.0314925	1.13648	1.06633	1.20663	4.85426e-05	17919	898	17021	FALSE	Actinic keratosis	dermatologic
743.11	0.0424635	1.18744	1.08861	1.28627	5.21493e-05	17777	444	17333	FALSE	Osteoporosis NOS	musculoskeletal
735	0.0428067	1.18837	1.08866	1.28807	5.53884e-05	17456	441	17015	FALSE	Acquired foot deformities	musculoskeletal
627.2	0.0520922	1.23301	1.10712	1.3589	5.79753e-05	17837	277	17560	FALSE	Symptomatic menopause	genitourinary
317	0.0345886	1.14887	1.07098	1.22675	6.01528e-05	15198	721	14477	FALSE	Alcohol-related disorders	mental disorders
599.3	0.0376422	1.16295	1.07715	1.24875	6.06153e-05	15831	601	15230	FALSE	Dysuria	genitourinary
333.1	0.0617277	1.27941	1.12462	1.4342	6.55956e-05	15773	187	15586	FALSE	Essential tremor	neurological
698	0.0605538	1.27339	1.12226	1.42452	6.57403e-05	18840	193	18647	FALSE	Pruritus and related conditions	dermatologic
714	0.0458832	1.20097	1.09296	1.30897	6.57584e-05	17433	376	17057	FALSE	Rheumatoid arthritis and other inflammatory polyarthropathies	musculoskeletal
301	0.0777734	1.35971	1.15244	1.56698	7.78736e-05	12466	118	12348	FALSE	Personality disorders	mental disorders
317.1	0.0411868	1.17661	1.08162	1.27159	7.85822e-05	14959	482	14477	FALSE	Alcoholism	mental disorders
687	0.0772863	1.35682	1.15128	1.56235	7.87458e-05	15541	115	15426	FALSE	Symptoms affecting skin	dermatologic
339	0.0412104	1.17575	1.08078	1.27072	8.53706e-05	17776	479	17297	FALSE	Other headache syndromes	neurological
729	0.0398196	1.16927	1.07801	1.26053	8.59213e-05	14643	586	14057	FALSE	Other disorders of soft tissues	musculoskeletal
386	0.0526893	1.22987	1.10286	1.35688	8.60217e-05	16904	275	16629	FALSE	Vertiginous syndromes and other disorders of vestibular system	sense organs
371.21	0.045572	1.19475	1.08803	1.30147	9.44085e-05	16562	386	16176	FALSE	Allergic conjunctivitis	sense organs
720	0.036294	1.15221	1.07025	1.23418	9.47069e-05	15973	670	15303	FALSE	Spinal stenosis	musculoskeletal
840.3	0.0486757	1.20804	1.09279	1.32329	0.000103263	16081	334	15747	FALSE	Joint/ligament sprain	injuries & poisonings
512.7	0.021261	1.08563	1.04039	1.13087	0.000111337	13722	2704	11018	FALSE	Shortness of breath	respiratory
433.2	0.0420369	1.17595	1.07906	1.27283	0.000115509	17367	456	16911	FALSE	Occlusion of cerebral arteries	circulatory system
763	0.035698	1.14648	1.06626	1.2267	0.000128511	17498	677	16821	FALSE	Thoracic or lumbosacral neuritis or radiculitis, unspecified	symptoms
626	0.040565	1.16623	1.07351	1.25896	0.000150061	18061	501	17560	FALSE	Disorders of menstruation and other abnormal bleeding from female genital tract	genitourinary
433.21	0.0428228	1.17568	1.077	1.27435	0.000157237	17350	439	16911	FALSE	Cerebral artery occlusion, with cerebral infarction	circulatory system
741.4	0.049242	1.20372	1.08754	1.31989	0.000166303	16137	339	15798	FALSE	Joint effusions	musculoskeletal
313.1	0.0515616	1.21391	1.09123	1.33659	0.000170205	18276	286	17990	FALSE	Attention deficit hyperactivity disorder	mental disorders
381.1	0.046987	1.19288	1.08302	1.30274	0.000174305	16970	367	16603	FALSE	Otitis media	sense organs
327.71	0.0622054	1.26127	1.10749	1.41504	0.000190389	15320	193	15127	FALSE	Restless legs syndrome	neurological
601	0.0547479	1.22351	1.09222	1.3548	0.000229112	16882	253	16629	FALSE	Inflammatory diseases of prostate	genitourinary
292	0.0266199	1.10289	1.04534	1.16043	0.000234256	17501	1350	16151	FALSE	Neurological disorders	mental disorders
600	0.031622	1.12289	1.05329	1.19248	0.000247077	17526	897	16629	FALSE	Hyperplasia of prostate	genitourinary
735.21	0.0677222	1.28152	1.11142	1.45163	0.000249515	17171	156	17015	FALSE	Hammer toe (acquired)	musculoskeletal
743.9	0.0424523	1.16797	1.07079	1.26516	0.000254661	17788	455	17333	FALSE	Osteopenia or other disorder of bone and cartilage	musculoskeletal
316	0.0311428	1.12053	1.05213	1.18893	0.000257977	15415	938	14477	FALSE	Substance addiction and disorders	mental disorders
727.6	0.0611906	1.24937	1.09953	1.39921	0.000274282	14274	217	14057	FALSE	Rupture of tendon, nontraumatic	musculoskeletal
110	0.0361331	1.13936	1.05867	1.22005	0.000305404	17431	664	16767	FALSE	Dermatophytosis / Dermatomycosis	infectious diseases
627.3	0.0773441	1.32165	1.1213	1.52201	0.000311264	17674	114	17560	FALSE	Postmenopausal atrophic vaginitis	genitourinary
532	0.0309386	1.11726	1.04951	1.18501	0.000338507	14710	990	13720	FALSE	Dysphagia	digestive
716	0.046972	1.18271	1.07382	1.29159	0.000353671	17079	367	16712	FALSE	Other arthropathies	musculoskeletal
386.2	0.0642983	1.25724	1.09879	1.41568	0.000370527	16807	178	16629	FALSE	Peripheral or central vertigo	sense organs
626.1	0.0456451	1.17575	1.07057	1.28094	0.000389457	17948	388	17560	FALSE	Irregular menstrual cycle/bleeding	genitourinary
381.11	0.0534374	1.20739	1.08093	1.33384	0.000420778	16880	277	16603	FALSE	Suppurative and unspecified otitis media	sense organs
696.42	0.0823607	1.33502	1.11951	1.55052	0.00045103	16378	101	16277	FALSE	Psoriatic arthropathy	dermatologic
526	0.0658439	1.2571	1.09487	1.41933	0.000510826	17697	168	17529	FALSE	Diseases of the jaws	digestive
766	0.0463734	1.17474	1.06796	1.28151	0.000515047	17200	379	16821	FALSE	Neuralgia, neuritis, and radiculitis NOS	symptoms
715.1	0.0701433	1.27551	1.10015	1.45087	0.00052192	17203	146	17057	FALSE	Sacroiliitis NEC	musculoskeletal
369	0.0468519	1.17184	1.06423	1.27945	0.000712884	16551	375	16176	FALSE	Infection of the eye	sense organs
706.1	0.0516996	1.19006	1.06947	1.31065	0.000763399	17443	301	17142	FALSE	Acne	dermatologic
610	0.0665172	1.24809	1.08538	1.41081	0.000863061	18358	165	18193	FALSE	Benign mammary dysplasias	genitourinary
781	0.0649449	1.23895	1.08124	1.39666	0.0009697	18712	174	18538	FALSE	Symptoms involving nervous and musculoskeletal systems	symptoms
610.1	0.0709482	1.26046	1.08518	1.43573	0.00110403	18336	143	18193	FALSE	Cystic mastopathy	genitourinary
110.1	0.0376089	1.1305	1.04717	1.21383	0.00110834	17385	618	16767	FALSE	Dermatophytosis	infectious diseases
681	0.0269477	1.09073	1.03312	1.14834	0.001269	17235	1333	15902	FALSE	Superficial cellulitis and abscess	dermatologic
601.1	0.0740034	1.26755	1.0837	1.4514	0.00135672	16760	131	16629	FALSE	Prostatitis	genitourinary
695.3	0.0644102	1.22783	1.07283	1.38284	0.00143946	16854	184	16670	FALSE	Rosacea	dermatologic
507	0.0343053	0.897054	0.836737	0.95737	0.00154106	16285	1085	15200	FALSE	Pleurisy; pleural effusion	respiratory
716.9	0.0497934	1.16939	1.05526	1.28352	0.00167439	17043	331	16712	FALSE	Arthropathy NOS	musculoskeletal
369.5	0.0516078	1.17558	1.05667	1.29449	0.00172184	16482	306	16176	FALSE	Conjunctivitis, infectious	sense organs
714.1	0.053638	1.18279	1.05845	1.30714	0.00174886	17336	279	17057	FALSE	Rheumatoid arthritis	musculoskeletal
195.1	0.056448	1.19316	1.06115	1.32517	0.00175606	16375	249	16126	FALSE	Malignant neoplasm, other	neoplasms
367.9	0.0761172	1.26813	1.07894	1.45733	0.00180357	17703	124	17579	FALSE	Blindness and low vision	sense organs
196	0.0421263	1.13924	1.04518	1.23331	0.00197106	16613	487	16126	FALSE	Radiotherapy	neoplasms
722.1	0.0449601	1.14925	1.04798	1.25052	0.00197443	15733	430	15303	FALSE	Displacement of intervertebral disc	musculoskeletal
433.31	0.0414358	1.13669	1.04437	1.229	0.00198811	17405	494	16911	FALSE	Transient cerebral ischemia	circulatory system
214	0.0679606	1.23354	1.06923	1.39785	0.00201247	18807	159	18648	FALSE	Lipoma	neoplasms
292.2	0.0760399	1.2639	1.07553	1.45227	0.00206983	16276	125	16151	FALSE	Mild cognitive impairment	mental disorders
655	0.0699123	0.806437	0.695932	0.916941	0.00209	19005	313	18692	FALSE	Known or suspected fetal abnormality affecting management of mother	pregnancy complications
315.3	0.170795	0.591959	0.393796	0.790122	0.00214156	18099	109	17990	FALSE	Mental retardation	mental disorders
279.1	0.047012	1.15229	1.04611	1.25846	0.00256846	18396	372	18024	FALSE	Immunity deficiency	endocrine/metabolic
562	0.0369891	1.11795	1.0369	1.199	0.0025747	15427	667	14760	FALSE	Diverticulosis and diverticulitis	digestive
611	0.0487838	1.15818	1.04744	1.26892	0.00261088	18537	344	18193	FALSE	Abnormal findings on mammogram or breast exam	genitourinary
195.3	0.0683759	1.22776	1.06322	1.3923	0.00269204	16288	162	16126	FALSE	Malignant neoplasm of head, face, and neck	neoplasms
426.91	0.0629349	0.82883	0.726592	0.931068	0.00285363	13854	375	13479	FALSE	Cardiac pacemaker in situ	circulatory system
578.2	0.0419719	1.13328	1.04005	1.22651	0.00287325	16568	487	16081	FALSE	Blood in stool	digestive
771	0.0695582	1.23004	1.06234	1.39773	0.00291498	17419	153	17266	FALSE	Musculoskeletal symptoms referable to limbs	symptoms
599.9	0.0511147	1.16419	1.04756	1.28083	0.00293689	15548	318	15230	FALSE	Other abnormality of urination	genitourinary
740.2	0.0462242	1.14707	1.04315	1.251	0.0029929	15849	405	15444	FALSE	Osteoarthrosis, generalized	musculoskeletal
276.4	0.0402764	0.887434	0.817379	0.95749	0.00302657	15479	828	14651	FALSE	Acid-base balance disorder	endocrine/metabolic
564.1	0.0534643	1.1706	1.04793	1.29326	0.00321748	15049	289	14760	FALSE	Irritable Bowel Syndrome	digestive
80	0.0722245	0.80912	0.694581	0.923659	0.00336101	18485	291	18194	FALSE	Postoperative infection	infectious diseases
110.12	0.079654	1.26102	1.06414	1.45789	0.00359621	16881	114	16767	FALSE	Althete's foot	infectious diseases
244	0.0274858	1.08322	1.02487	1.14158	0.00363214	18092	1279	16813	FALSE	Hypothyroidism	endocrine/metabolic
279	0.0436132	1.13512	1.03809	1.23216	0.00366056	18468	444	18024	FALSE	Disorders involving the immune mechanism	endocrine/metabolic
244.4	0.0287134	1.08692	1.02575	1.14809	0.00370033	17970	1157	16813	FALSE	Hypothyroidism NOS	endocrine/metabolic
433.8	0.0549648	1.17251	1.0462	1.29883	0.00378549	17175	264	16911	FALSE	Late effects of cerebrovascular disease	circulatory system
830	0.0356344	1.10839	1.03098	1.1858	0.00387819	18030	708	17322	FALSE	Dislocation	injuries & poisonings
261.2	0.0530604	1.16544	1.04423	1.28664	0.00391006	16436	291	16145	FALSE	Vitamin B-complex deficiencies	endocrine/metabolic
512.1	0.0591795	1.1861	1.04853	1.32368	0.00392651	11260	242	11018	FALSE	Wheezing	respiratory
796	0.0649985	1.20577	1.05216	1.35939	0.00399125	16811	182	16629	FALSE	Elevated prostate specific antigen [PSA]	genitourinary
514.2	0.0569879	1.17677	1.04533	1.30821	0.00428709	18097	241	17856	FALSE	Solitary pulmonary nodule	respiratory
481	0.0527603	1.16258	1.04236	1.28281	0.00430017	15410	293	15117	FALSE	Influenza	respiratory
250.4	0.0361055	1.10855	1.0301	1.187	0.00431538	15799	677	15122	FALSE	Abnormal glucose	endocrine/metabolic
562.1	0.0392976	1.11827	1.03214	1.20441	0.00444697	15347	587	14760	FALSE	Diverticulosis	digestive
218.1	0.0769584	1.24467	1.05693	1.43242	0.00445429	18337	123	18214	FALSE	Uterine leiomyoma	neoplasms
841	0.0611798	1.18914	1.04655	1.33173	0.00463328	15961	214	15747	FALSE	Sprains and strains of back and neck	injuries & poisonings
524	0.079395	1.24913	1.05475	1.44352	0.00508142	17645	116	17529	FALSE	Dentofacial anomalies, including malocclusion	digestive
214.1	0.0827174	1.26077	1.05637	1.46517	0.00508864	18752	104	18648	FALSE	Lipoma of skin and subcutaneous tissue	neoplasms
276.41	0.0416867	0.88998	0.817263	0.962697	0.0051738	15417	766	14651	FALSE	Acidosis	endocrine/metabolic
290.3	0.0699712	1.21412	1.04761	1.38063	0.0055561	16307	156	16151	FALSE	Other persistent mental disorders due to conditions classified elsewhere	mental disorders
916	0.0522507	1.15519	1.03688	1.27349	0.00576324	17658	299	17359	FALSE	Contusion	injuries & poisonings
528	0.0489312	1.14454	1.03477	1.25431	0.00579757	18471	348	18123	FALSE	Diseases of the oral soft tissues, excluding lesions specific for gingiva and tongue	digestive
198.1	0.0509444	1.15079	1.03589	1.2657	0.00583381	16450	324	16126	FALSE	Secondary malignancy of lymph nodes	neoplasms
433.3	0.0408919	1.11918	1.02948	1.20888	0.00589556	17431	520	16911	FALSE	Cerebral ischemia	circulatory system
218	0.0767448	1.23463	1.04892	1.42034	0.00602535	18339	125	18214	FALSE	Benign neoplasm of uterus	neoplasms
585.3	0.0320455	0.915906	0.858378	0.973433	0.0061222	17036	1217	15819	FALSE	Chronic renal failure [CKD]	genitourinary
315	0.0821194	0.798915	0.670326	0.927503	0.00626004	18227	237	17990	FALSE	Develomental delays and disorders	mental disorders
527	0.0779746	1.23737	1.04826	1.42647	0.00630518	18244	121	18123	FALSE	Diseases of the salivary glands	digestive
250.42	0.0401668	1.11586	1.02801	1.2037	0.00634958	15658	536	15122	FALSE	Other abnormal glucose	endocrine/metabolic
368.2	0.0689747	1.20685	1.04369	1.37	0.00641495	17918	161	17757	FALSE	Diplopia and disorders of binocular vision	sense organs
379.2	0.0387478	1.11081	1.02645	1.19517	0.00668566	17135	598	16537	FALSE	Disorders of vitreous body	sense organs
782.3	0.0282658	1.07956	1.01975	1.13936	0.00676461	18022	1210	16812	FALSE	Edema	symptoms
501	0.0880881	0.788088	0.652022	0.924153	0.00686136	15405	205	15200	FALSE	Pneumonitis due to inhalation of food or vomitus	respiratory
303	0.0875273	1.26674	1.04942	1.48405	0.00690523	12450	102	12348	FALSE	Psychogenic and somatoform disorders	mental disorders
611.3	0.0605859	1.1771	1.03732	1.31688	0.00711837	18409	216	18193	FALSE	Lump or mass in breast	genitourinary
428	0.0294726	0.923887	0.870518	0.977257	0.00723016	17980	1412	16568	FALSE	Congestive heart failure; nonhypertensive	circulatory system
145	0.0780676	1.23242	1.04384	1.421	0.00743058	18921	120	18801	FALSE	Cancer of mouth	neoplasms
704.8	0.07393	1.21753	1.04111	1.39395	0.00776056	17939	139	17800	FALSE	Other specified diseases of hair and hair follicles	dermatologic
781.2	0.0807316	1.23969	1.04353	1.43585	0.00778062	18650	112	18538	FALSE	Abnormal posture	symptoms
938	0.0534903	1.15291	1.03203	1.27378	0.00781337	15921	299	15622	FALSE	Dermatitis due to solar radiation	dermatologic
614.52	0.0720173	1.20986	1.03908	1.38063	0.00816386	18682	145	18537	FALSE	Vaginitis and vulvovaginitis	genitourinary
790.6	0.0566317	1.16108	1.0322	1.28996	0.00835914	18829	251	18578	FALSE	Other abnormal blood chemistry	symptoms
990	0.0657459	1.18922	1.03598	1.34247	0.00839167	17977	177	17800	FALSE	Effects radiation NOS	injuries & poisonings
332	0.0671231	1.19266	1.03575	1.34957	0.00866978	15759	173	15586	FALSE	Parkinson's disease	neurological
430.2	0.0741172	1.2143	1.0379	1.3907	0.00879888	17048	137	16911	FALSE	Intracerebral hemorrhage	circulatory system
947	0.0771458	1.22355	1.03854	1.40855	0.00891691	15752	130	15622	FALSE	Urticaria	dermatologic
681.1	0.0598845	1.16882	1.03163	1.30601	0.00918924	16127	225	15902	FALSE	Cellulitis and abscess of fingers/toes	dermatologic
110.11	0.0434004	1.11944	1.02422	1.21467	0.00932851	17233	466	16767	FALSE	Dermatophytosis of nail	infectious diseases
427.21	0.0303039	0.924277	0.869379	0.979175	0.00936419	14864	1385	13479	FALSE	Atrial fibrillation	circulatory system
508	0.0266817	0.933024	0.884231	0.981818	0.00937194	16927	1727	15200	FALSE	Pulmonary collapse; interstitial and compensatory emphysema	respiratory
738	0.053593	1.14936	1.02863	1.27009	0.00939283	17307	292	17015	FALSE	Other acquired musculoskeletal deformity	musculoskeletal
327.1	0.0829905	1.24028	1.03854	1.44203	0.0094657	15237	110	15127	FALSE	Hypersomnia	neurological
352	0.0685003	1.19439	1.03403	1.35475	0.00950772	16970	169	16801	FALSE	Disorders of other cranial nerves	neurological
79	0.0487359	1.13459	1.02621	1.24297	0.00957092	15952	365	15587	FALSE	Viral infection	infectious diseases
416	0.0364051	0.910267	0.845316	0.975218	0.009808	17664	930	16734	FALSE	Cardiomegaly	circulatory system
614.5	0.0663161	1.18648	1.03227	1.3407	0.00992373	18713	176	18537	FALSE	Inflammatory disease of cervix, vagina, and vulva	genitourinary
703.1	0.0726466	1.20553	1.03388	1.37718	0.0100829	17946	146	17800	FALSE	Ingrowing nail	dermatologic
578	0.0315486	1.08433	1.01728	1.15138	0.010283	17033	952	16081	FALSE	Gastrointestinal hemorrhage	digestive
528.1	0.0669941	1.18724	1.03135	1.34314	0.0104093	18297	174	18123	FALSE	Stomatitis and mucositis	digestive
53	0.0685339	1.19168	1.03161	1.35175	0.0105039	15756	169	15587	FALSE	Herpes zoster	infectious diseases
550.1	0.0476327	1.12893	1.02353	1.23432	0.010901	17572	373	17199	FALSE	Inguinal hernia	digestive
626.12	0.067757	1.18698	1.02934	1.34461	0.0114142	17731	171	17560	FALSE	Excessive or frequent menstruation	genitourinary
368.9	0.0749319	1.20785	1.03046	1.38525	0.0117285	17893	136	17757	FALSE	Subjective visual disturbances	sense organs
426.9	0.0477497	0.886777	0.803784	0.96977	0.0118531	14054	575	13479	FALSE	Cardiac pacemaker/device in situ	circulatory system
636	0.0903699	0.797582	0.65631	0.938854	0.0123242	18860	191	18669	FALSE	Early or threatened labor; hemorrhage in early pregnancy	pregnancy complications
701.2	0.0622627	1.16831	1.02573	1.31088	0.0124765	17698	208	17490	FALSE	Scar conditions and fibrosis of skin	dermatologic
907	0.0661952	1.17916	1.02617	1.33215	0.0127864	18959	178	18781	FALSE	Injuries to the nervous system	injuries & poisonings
427.2	0.0296957	0.928798	0.874738	0.982857	0.0128688	14913	1434	13479	FALSE	Atrial fibrillation and flutter	circulatory system
246	0.0850319	1.23517	1.02931	1.44103	0.0129959	16915	102	16813	FALSE	Other disorders of thyroid	endocrine/metabolic
789	0.0257312	1.06589	1.01213	1.11965	0.0131415	17465	1517	15948	FALSE	Nausea and vomiting	symptoms
938.2	0.0556264	1.14755	1.02244	1.27267	0.0133527	15900	278	15622	FALSE	Chronic dermatitis due to solar radiation	dermatologic
433	0.0292563	1.07474	1.01311	1.13637	0.0137515	18035	1124	16911	FALSE	Cerebrovascular disease	circulatory system
520.2	0.0759865	1.20513	1.02564	1.38461	0.0140685	17662	133	17529	FALSE	Disturbances in tooth eruption	digestive
277.7	0.08341	1.22602	1.02558	1.42645	0.0145661	18507	106	18401	FALSE	Dysmetabolic syndrome X	endocrine/metabolic
568	0.108503	0.767392	0.604194	0.930589	0.014683	17134	148	16986	FALSE	Other disorders of peritoneum	digestive
550.6	0.0903859	0.80401	0.661575	0.946446	0.0158017	17391	192	17199	FALSE	Incisional hernia	digestive
244.2	0.0704448	1.18457	1.02101	1.34813	0.0161973	16971	158	16813	FALSE	Acquired hypothyroidism	endocrine/metabolic
290	0.0474439	1.12064	1.01644	1.22485	0.0163585	16539	388	16151	FALSE	Delirium dementia and amnestic and other cognitive disorders	mental disorders
81	0.0610485	0.863692	0.760347	0.967037	0.0163785	18551	357	18194	FALSE	Infection/inflammation of internal prosthetic device; implant; and graft	infectious diseases
585.1	0.028526	0.933901	0.881686	0.986116	0.0165174	17324	1505	15819	FALSE	Acute renal failure	genitourinary
480.1	0.0596808	0.867052	0.765629	0.968475	0.0168337	15502	385	15117	FALSE	Bacterial pneumonia	respiratory
509.3	0.0598464	0.867219	0.765495	0.968942	0.0172892	15567	367	15200	FALSE	Pulmonary insufficiency or respiratory failure following trauma and surgery	respiratory
509	0.0297519	0.931932	0.877588	0.986276	0.0178149	16566	1366	15200	FALSE	Respiratory failure, insufficiency, arrest	respiratory
771.1	0.0335286	1.08261	1.01147	1.15376	0.0179106	18095	829	17266	FALSE	Swelling of limb	symptoms
427.12	0.0591917	0.869292	0.768441	0.970144	0.0179581	13864	385	13479	FALSE	Paroxysmal ventricular tachycardia	circulatory system
379	0.0360813	1.08893	1.01192	1.16594	0.0182142	17254	717	16537	FALSE	Other disorders of eye	sense organs
426.2	0.0793422	0.829384	0.700406	0.958362	0.0183843	13713	234	13479	FALSE	Atrioventricular [AV] block	circulatory system
721.2	0.0824124	1.21426	1.01812	1.41039	0.0184926	15418	115	15303	FALSE	Spondylosis with myelopathy	musculoskeletal
189	0.0639793	0.860215	0.752345	0.968086	0.0185999	19117	329	18788	FALSE	Cancer of urinary organs (incl. kidney and bladder)	neoplasms
572	0.0597015	0.869663	0.767899	0.971426	0.0193284	16960	377	16583	FALSE	Ascites (non malignant)	digestive
427.8	0.0611536	0.867146	0.763209	0.971083	0.0197544	13841	362	13479	FALSE	Sinoatrial node dysfunction (Bradycardia)	circulatory system
292.1	0.0522102	1.12914	1.0136	1.24469	0.0199987	16466	315	16151	FALSE	Aphasia/speech disturbance	mental disorders
191	0.0760455	1.19343	1.01555	1.37131	0.0200512	18898	132	18766	FALSE	Manlignant and unknown neoplasms of brain and nervous system	neoplasms
524.3	0.0844807	1.21661	1.01517	1.41806	0.0202917	17635	106	17529	FALSE	Anomalies of tooth position/malocclusion	digestive
850	0.0883943	0.815191	0.673956	0.956425	0.0207991	17243	191	17052	FALSE	Hemorrhage or hematoma complicating a procedure	injuries & poisonings
743.13	0.059511	1.14694	1.01316	1.28072	0.0212365	17567	234	17333	FALSE	Other specified osteoporosis	musculoskeletal
720.1	0.0435862	1.10559	1.01114	1.20004	0.0212786	15791	488	15303	FALSE	Spinal stenosis of lumbar region	musculoskeletal
561	0.0397419	1.09535	1.01002	1.18067	0.0219328	15353	593	14760	FALSE	Symptoms involving digestive system	digestive
565	0.0518682	1.12547	1.01105	1.23989	0.0226726	17302	316	16986	FALSE	Anal and rectal conditions	digestive
520	0.0756416	1.18781	1.01171	1.36391	0.0228855	17666	137	17529	FALSE	Disorders of tooth development	digestive
509.8	0.0795108	0.835026	0.704894	0.965157	0.0233581	15423	223	15200	FALSE	Dependence on respirator [Ventilator] or supplemental oxygen	respiratory
208	0.0352518	1.08279	1.00798	1.15761	0.0240396	17787	766	17021	FALSE	Benign neoplasm of colon	neoplasms
149	0.0643124	1.15599	1.01027	1.3017	0.024203	18995	194	18801	FALSE	Cancer of larynx, pharynx, nasal cavities	neoplasms
374.3	0.0809364	1.20006	1.00969	1.39043	0.024243	16295	119	16176	FALSE	Ptosis of eyelid	sense organs
440.2	0.081007	0.833336	0.701024	0.965647	0.0244074	17014	218	16796	FALSE	Atherosclerosis of the extremities	circulatory system
41.9	0.093099	0.811475	0.663401	0.959548	0.0248406	17105	173	16932	FALSE	Infection with drug-resistant microorganisms	infectious diseases
198	0.0396889	1.09299	1.00797	1.17802	0.0250662	16715	589	16126	FALSE	Secondary malignant neoplasm	neoplasms
994	0.0377108	0.919136	0.8512	0.987072	0.0253519	18952	848	18104	FALSE	Sepsis and SIRS	injuries & poisonings
291	0.0402455	1.09387	1.00758	1.18015	0.0257919	16718	567	16151	FALSE	Other specified nonpsychotic and/or transient mental disorders	mental disorders
440	0.0604772	0.873985	0.770387	0.977583	0.0259364	17153	357	16796	FALSE	Atherosclerosis	circulatory system
428.3	0.044415	0.906919	0.827968	0.985869	0.0278237	17187	619	16568	FALSE	Heart failure with reduced EF [Systolic or combined heart failure]	circulatory system
288.11	0.0507203	1.11774	1.00662	1.22885	0.0281988	16106	335	15771	FALSE	Neutropenia	hematopoietic
433.6	0.0692226	1.16385	1.00595	1.32176	0.0283786	17078	167	16911	FALSE	Acute, but ill-defined cerebrovascular disease	circulatory system
611.1	0.0732077	1.17277	1.0045	1.34105	0.0294813	18341	148	18193	FALSE	Abnormal mammogram	genitourinary
430	0.057768	1.13304	1.00475	1.26133	0.0306031	17162	251	16911	FALSE	Intracranial hemorrhage	circulatory system
38	0.0332377	0.93068	0.870049	0.99131	0.0306638	18011	1079	16932	FALSE	Septicemia	infectious diseases
252.1	0.086	1.20402	1.00107	1.40697	0.0308569	17231	103	17128	FALSE	Hyperparathyroidism	endocrine/metabolic
505	0.123867	0.765519	0.579666	0.951372	0.0309936	15310	110	15200	FALSE	Other pulmonary inflamation or edema	respiratory
428.1	0.0324942	0.932677	0.873276	0.992078	0.031962	17694	1126	16568	FALSE	Congestive heart failure (CHF) NOS	circulatory system
334	0.0767753	1.17873	1.00136	1.35611	0.0322055	15720	134	15586	FALSE	Degenerative disease of the spinal cord	neurological
738.4	0.0631212	1.14306	1.00165	1.28448	0.0341481	17226	211	17015	FALSE	Acquired spondylolisthesis	musculoskeletal
585	0.0245268	0.949412	0.903772	0.995053	0.0342986	17852	2033	15819	FALSE	Renal failure	genitourinary
690.1	0.0585527	1.13149	1.00164	1.26134	0.0348757	16922	252	16670	FALSE	Seborrheic dermatitis	dermatologic
733.4	0.0777385	1.17794	0.998464	1.35743	0.0351441	16168	133	16035	FALSE	Aseptic necrosis of bone	musculoskeletal
994.2	0.0388591	0.921993	0.851771	0.992215	0.0366126	18896	792	18104	FALSE	Sepsis	injuries & poisonings
854	0.0753454	0.854472	0.728286	0.980658	0.0368577	17291	239	17052	FALSE	Complications of cardiac/vascular device, implant, and graft	injuries & poisonings
38.3	0.0481514	0.904447	0.819088	0.989806	0.0370017	17460	528	16932	FALSE	Bacteremia	infectious diseases
290.1	0.0598705	1.13282	0.999885	1.26575	0.0372555	16388	237	16151	FALSE	Dementias	mental disorders
690	0.0585232	1.12939	0.999841	1.25893	0.0376081	16923	253	16670	FALSE	Erythematosquamous dermatosis	dermatologic
710.12	0.108852	0.797706	0.627515	0.967897	0.0378614	16851	139	16712	FALSE	Chronic osteomyelitis	musculoskeletal
70.9	0.08725	1.19728	0.992532	1.40203	0.0390532	15690	103	15587	FALSE	Hepatitis NOS	infectious diseases
560.1	0.0843988	0.840717	0.701644	0.97979	0.0398095	14970	210	14760	FALSE	Paralytic ileus	digestive
480.11	0.130239	0.765465	0.570066	0.960864	0.0401537	15221	104	15117	FALSE	Pneumococcal pneumonia	respiratory
370.31	0.07765	1.17154	0.993237	1.34984	0.0414638	16310	134	16176	FALSE	Keratoconjunctivitis sicca	sense organs
41.2	0.0686842	0.871173	0.753895	0.988452	0.0446489	17208	276	16932	FALSE	Streptococcus infection	infectious diseases
276.11	0.0958296	0.825339	0.670319	0.980359	0.0451609	14815	164	14651	FALSE	Hyperosmolality and/or hypernatremia	endocrine/metabolic
348.2	0.0646561	1.13803	0.993809	1.28224	0.0455283	15786	200	15586	FALSE	Cerebral edema and compression of brain	neurological
961.1	0.0806385	1.17495	0.989246	1.36065	0.0455714	15928	122	15806	FALSE	Poisoning/allergy of sulfonamides	injuries & poisonings
509.1	0.0358562	0.931298	0.865848	0.996748	0.0471399	16119	919	15200	FALSE	Respiratory failure	respiratory
272.12	0.0715508	1.1526	0.990962	1.31424	0.0471544	12975	165	12810	FALSE	Hyperglyceridemia	endocrine/metabolic
41.1	0.0488568	0.907599	0.820688	0.99451	0.047209	17441	509	16932	FALSE	Staphylococcus infections	infectious diseases
994.21	0.0718002	0.867448	0.745374	0.989523	0.047649	18359	255	18104	FALSE	Septic shock	injuries & poisonings
41.11	0.0707489	0.869419	0.748859	0.98998	0.0479468	17193	261	16932	FALSE	Methicillin sensitive Staphylococcus aureus	infectious diseases
312	0.0806869	1.17281	0.987331	1.35828	0.0482079	18111	121	17990	FALSE	Conduct disorders	mental disorders
628	0.0805048	1.17144	0.986598	1.35628	0.049356	17683	123	17560	FALSE	Ovarian cyst	genitourinary
649	0.0847459	0.846773	0.706123	0.987424	0.0496927	18956	192	18764	FALSE	Other conditions or status of the mother complicating pregnancy, childbirth, or the puerperium	pregnancy complications
747.11	0.0639558	1.13357	0.99147	1.27566	0.0499685	18602	202	18400	FALSE	Cardiac shunt/ heart septal defect	congenital anomalies
411	0.0216154	0.958588	0.917976	0.9992	0.0503889	17873	2656	15217	FALSE	Ischemic Heart Disease	circulatory system
426	0.034956	0.934012	0.870019	0.998004	0.0508291	14477	998	13479	FALSE	Cardiac conduction disorders	circulatory system
569	0.052153	0.903536	0.811176	0.995895	0.0517706	17448	462	16986	FALSE	Other disorders of intestine	digestive
348	0.0425128	1.08582	0.995348	1.1763	0.052767	16095	509	15586	FALSE	Other conditions of brain	neurological
560	0.0579959	0.893838	0.792233	0.995442	0.052971	15156	396	14760	FALSE	Intestinal obstruction without mention of hernia	digestive
70.3	0.0486372	1.09855	0.993829	1.20328	0.0532919	15973	386	15587	FALSE	Viral hepatitis C	infectious diseases
241.1	0.0697061	1.14355	0.987316	1.29979	0.0543099	16983	170	16813	FALSE	Nontoxic uninodular goiter	endocrine/metabolic
170	0.0740988	1.15312	0.985652	1.3206	0.0545087	19135	146	18989	FALSE	Cancer of bone and connective tissue	neoplasms
278.11	0.0411196	0.924064	0.84959	0.998538	0.0547832	16391	721	15670	FALSE	Morbid obesity	endocrine/metabolic
426.32	0.113683	0.804127	0.624953	0.983301	0.055161	13600	121	13479	FALSE	Left bundle branch block	circulatory system
289.4	0.0434088	1.08657	0.994119	1.17901	0.0558056	16254	483	15771	FALSE	Lymphadenitis	hematopoietic
255	0.0585834	1.11788	0.989518	1.24623	0.0571595	17378	250	17128	FALSE	Disorders of adrenal glands	endocrine/metabolic
743.12	0.0835442	1.17219	0.980245	1.36413	0.057218	17447	114	17333	FALSE	Senile osteoporosis	musculoskeletal
411.4	0.0224701	0.958268	0.916065	1.00047	0.0578157	17647	2430	15217	FALSE	Coronary atherosclerosis	circulatory system
562.2	0.0724561	1.14445	0.981924	1.30698	0.0625786	14921	161	14760	FALSE	Diverticulitis	digestive
278	0.0245309	1.04673	0.996402	1.09706	0.0626405	17407	1737	15670	FALSE	Overweight, obesity and other hyperalimentation	endocrine/metabolic
608	0.058966	1.11601	0.987029	1.24499	0.0626867	16065	253	15812	FALSE	Other disorders of male genital organs	genitourinary
378	0.0715251	1.14231	0.982174	1.30245	0.0628474	16700	163	16537	FALSE	Strabismus and other disorders of binocular eye movements	sense organs
331	0.0866655	0.85145	0.706819	0.996081	0.063514	15774	188	15586	FALSE	Other cerebral degenerations	neurological
427.3	0.0429398	0.923593	0.845862	1.00132	0.0641625	14140	661	13479	FALSE	Other specified cardiac dysrhythmias	circulatory system
70	0.0459307	1.08852	0.990528	1.18651	0.0647901	16028	441	15587	FALSE	Viral hepatitis	infectious diseases
425.2	0.0768666	0.867794	0.737054	0.998535	0.0650715	18079	223	17856	FALSE	Secondary/extrinsic cardiomyopathies	circulatory system
949	0.0744792	1.14537	0.978173	1.31257	0.0683938	15776	154	15622	FALSE	Allergies, other	injuries & poisonings
474	0.0725442	1.14108	0.978831	1.30332	0.0688804	13234	177	13057	FALSE	Acute and chronic tonsillitis	respiratory
250.6	0.0415996	1.07832	0.990401	1.16624	0.0698835	15648	526	15122	FALSE	Polyneuropathy in diabetes	endocrine/metabolic
564	0.0430137	1.0809	0.989769	1.17202	0.0705283	15274	514	14760	FALSE	Functional digestive disorders	digestive
792	0.0603073	1.11501	0.983212	1.24681	0.0710545	18419	235	18184	FALSE	Abnormal Papanicolaou smear of cervix and cervical HPV	genitourinary
747.1	0.0426406	1.07972	0.98948	1.16996	0.0720585	18899	499	18400	FALSE	Cardiac congenital anomalies	congenital anomalies
722.8	0.0700921	1.13389	0.978114	1.28966	0.0730235	15480	177	15303	FALSE	Postlaminectomy syndrome	musculoskeletal
800.1	0.0866504	0.856759	0.711251	1.00227	0.074396	15496	189	15307	FALSE	Fracture of neck of femur	injuries & poisonings
624.9	0.0870514	1.167	0.967885	1.36611	0.0760516	18595	104	18491	FALSE	stress incontinence, female	genitourinary
594.3	0.0610392	1.1142	0.980899	1.2475	0.0764663	17995	227	17768	FALSE	Calculus of ureter	genitourinary
977	0.0471093	1.08568	0.985435	1.18593	0.0809786	16218	412	15806	FALSE	Personal history of allergy to medicinal agents	injuries & poisonings
835	0.0514054	1.09367	0.98348	1.20386	0.0815332	17661	339	17322	FALSE	Internal derangement of knee	injuries & poisonings
747	0.0409946	1.07396	0.98767	1.16025	0.0817558	18946	546	18400	FALSE	Cardiac and circulatory congenital anomalies	congenital anomalies
317.11	0.0787123	1.14613	0.969306	1.32295	0.0831422	14610	133	14477	FALSE	Alcoholic liver damage	mental disorders
571.81	0.0849444	0.864353	0.720446	1.00826	0.0861429	16770	187	16583	FALSE	Portal hypertension	digestive
252	0.0832342	1.15354	0.965351	1.34172	0.0861538	17245	117	17128	FALSE	Disorders of parathyroid gland	endocrine/metabolic
333.4	0.088672	1.16423	0.961894	1.36657	0.0863635	15688	102	15586	FALSE	Torsion dystonia	neurological
41	0.0320977	0.946577	0.887027	1.00613	0.0871768	18057	1125	16932	FALSE	Bacterial infection NOS	infectious diseases
384	0.0881812	1.16272	0.96176	1.36368	0.0873264	16709	106	16603	FALSE	Other disorders of tympanic membrane	sense organs
411.2	0.0361647	0.940333	0.873679	1.00699	0.0889158	16108	891	15217	FALSE	Myocardial infarction	circulatory system
428.2	0.0532703	0.913789	0.81838	1.0092	0.0905649	16988	420	16568	FALSE	Heart failure NOS	circulatory system
370.3	0.0745162	1.13422	0.968566	1.29988	0.0909938	16329	153	16176	FALSE	Keratoconjunctivitis	sense organs
38.1	0.0851153	0.866225	0.721716	1.01073	0.0915557	17113	181	16932	FALSE	Gram negative septicemia	infectious diseases
585.32	0.0541686	0.913106	0.816161	1.01005	0.0933162	16230	411	15819	FALSE	End stage renal disease	genitourinary
444	0.119078	0.819507	0.628241	1.01077	0.0945994	16900	104	16796	FALSE	Arterial embolism and thrombosis	circulatory system
189.2	0.091308	0.858592	0.704935	1.01225	0.0949688	18949	161	18788	FALSE	Cancer of bladder	neoplasms
149.5	0.0887304	1.15824	0.95681	1.35967	0.0978014	18902	101	18801	FALSE	Hx of malignant neoplasm of oral cavity and pharynx	neoplasms
189.1	0.0815584	0.874017	0.734302	1.01373	0.0987331	18983	195	18788	FALSE	Cancer of kidney and renal pelvis	neoplasms
537	0.0849857	0.869437	0.724613	1.01426	0.0997081	17688	185	17503	FALSE	Other disorders of stomach and duodenum	digestive
189.21	0.0913459	0.860856	0.70673	1.01498	0.100959	18948	160	18788	FALSE	Malignant neoplasm of bladder	neoplasms
250.24	0.0387227	1.06535	0.98449	1.1462	0.102114	15745	623	15122	FALSE	Type 2 diabetes with neurological manifestations	endocrine/metabolic
245.21	0.0847181	1.14768	0.957111	1.33825	0.10397	16927	114	16813	FALSE	Chronic lymphocytic thyroiditis	endocrine/metabolic
380.1	0.0664888	1.11379	0.968647	1.25894	0.105036	17913	196	17717	FALSE	Otitis externa	sense organs
249	0.0737697	1.1268	0.963878	1.28972	0.105595	15274	152	15122	FALSE	Secondary diabetes mellitus	endocrine/metabolic
198.4	0.105653	0.843267	0.668642	1.01789	0.106635	16257	131	16126	FALSE	Secondary malignant neoplasm of liver	neoplasms
737	0.0655805	1.11162	0.96873	1.2545	0.106637	17219	204	17015	FALSE	Curvature of spine	musculoskeletal
560.4	0.0754943	0.885769	0.754703	1.01683	0.108112	14996	236	14760	FALSE	Other intestinal obstruction	digestive
535	0.0713197	1.12141	0.964649	1.27816	0.108138	17669	166	17503	FALSE	Gastritis and duodenitis	digestive
276.13	0.0381022	0.940795	0.870536	1.01105	0.109209	15480	829	14651	FALSE	Hyperpotassemia	endocrine/metabolic
454.1	0.0827979	1.1414	0.956166	1.32663	0.110202	15622	122	15500	FALSE	Varicose veins of lower extremity	circulatory system
451	0.0844509	1.14282	0.953653	1.33198	0.113934	15617	117	15500	FALSE	Phlebitis and thrombophlebitis	circulatory system
245.2	0.0846157	1.14291	0.953364	1.33246	0.114414	16928	115	16813	FALSE	Chronic thyroiditis	endocrine/metabolic
71.1	0.0707915	0.89494	0.770766	1.01911	0.116888	15849	262	15587	FALSE	HIV infection, symptomatic	infectious diseases
960	0.0505794	1.08196	0.974699	1.18922	0.119366	16164	358	15806	FALSE	Poisoning by antibiotics	injuries & poisonings
427.22	0.0491151	0.926959	0.837724	1.01619	0.122527	13976	497	13479	FALSE	Atrial flutter	circulatory system
571.8	0.0699478	0.898593	0.775398	1.02179	0.126354	16839	256	16583	FALSE	Liver abscess and sequelae of chronic liver disease	digestive
483	0.0392143	1.0617	0.980098	1.1433	0.126815	15742	625	15117	FALSE	Acute bronchitis and bronchiolitis	respiratory
365	0.0403499	1.06349	0.979383	1.1476	0.127118	17925	579	17346	FALSE	Glaucoma	sense organs
276	0.0205842	1.03167	0.990051	1.0733	0.129804	17383	2732	14651	FALSE	Disorders of fluid, electrolyte, and acid-base balance	endocrine/metabolic
737.3	0.0719907	1.11522	0.957865	1.27258	0.129807	17183	168	17015	FALSE	Kyphoscoliosis and scoliosis	musculoskeletal
426.3	0.0772129	0.889641	0.755005	1.02428	0.129906	13693	214	13479	FALSE	Bundle branch block	circulatory system
348.8	0.0556155	1.08765	0.969088	1.20621	0.130866	15878	292	15586	FALSE	Encephalopathy, not elsewhere classified	neurological
331.1	0.105965	0.852402	0.675365	1.02944	0.131795	15711	125	15586	FALSE	Hydrocephalus	neurological
496.3	0.0864033	1.13891	0.946036	1.33179	0.132219	15924	110	15814	FALSE	Bronchiectasis	respiratory
443.9	0.0512392	0.925788	0.832812	1.01876	0.132348	17243	447	16796	FALSE	Peripheral vascular disease, unspecified	circulatory system
251	0.106034	0.853385	0.676029	1.03074	0.134858	17252	124	17128	FALSE	Other disorders of pancreatic internal secretion	endocrine/metabolic
286.8	0.11937	0.83752	0.64157	1.03347	0.137441	16369	100	16269	FALSE	Hypercoagulable state	hematopoietic
807	0.0731631	0.897299	0.768627	1.02597	0.138564	15549	242	15307	FALSE	Fracture of ribs	injuries & poisonings
411.8	0.038046	0.945285	0.874795	1.01577	0.139147	16010	793	15217	FALSE	Other chronic ischemic heart disease, unspecified	circulatory system
458	0.0322265	0.954601	0.894305	1.0149	0.14938	17771	1113	16658	FALSE	Hypotension	circulatory system
395.1	0.043202	0.939814	0.860235	1.01939	0.150772	17309	617	16692	FALSE	Nonrheumatic mitral valve disorders	circulatory system
41.12	0.0787605	0.893328	0.755424	1.03123	0.152083	17131	199	16932	FALSE	Methicillin resistant Staphylococcus aureus	infectious diseases
580	0.0623857	0.914709	0.802862	1.02656	0.153002	16126	307	15819	FALSE	Nephritis; nephrosis; renal sclerosis	genitourinary
71	0.0698563	0.905262	0.781315	1.02921	0.154218	15850	263	15587	FALSE	Human immunodeficiency virus [HIV] disease	infectious diseases
619	0.0656093	1.09798	0.956787	1.23917	0.154246	18776	202	18574	FALSE	Noninflammatory female genital disorders	genitourinary
530.14	0.0822653	1.12394	0.942714	1.30516	0.15553	13849	129	13720	FALSE	Reflux esophagitis	digestive
503	0.0610957	0.917066	0.807249	1.02688	0.156467	15515	315	15200	FALSE	Pulmonary congestion and hypostasis	respiratory
458.9	0.0346646	0.952435	0.887724	1.01715	0.159769	17616	958	16658	FALSE	Hypotension NOS	circulatory system
587	0.0663734	0.911016	0.7925	1.02953	0.16029	16092	273	15819	FALSE	Kidney replaced by transpant	genitourinary
860	0.0700716	1.10208	0.950724	1.25345	0.16538	19208	175	19033	FALSE	Bone marrow or stem cell transplant	neoplasms
275.6	0.0732632	1.10642	0.947542	1.2653	0.167478	17950	159	17791	FALSE	Hypercalcemia	endocrine/metabolic
859	0.0854576	0.889152	0.740222	1.03808	0.169194	17223	171	17052	FALSE	Complication due to other implant and internal device	injuries & poisonings
189.11	0.0835879	0.892343	0.746149	1.03854	0.17298	18966	178	18788	FALSE	Malignant neoplasm of kidney, except pelvis	neoplasms
250.25	0.0918003	0.882491	0.723706	1.04128	0.173287	15273	151	15122	FALSE	Diabetes type 2 with peripheral circulatory disorders	endocrine/metabolic
263	0.0823469	1.11826	0.937773	1.29875	0.174667	16272	127	16145	FALSE	Other nutritional deficiency	endocrine/metabolic
655.1	0.0942041	0.880145	0.717635	1.04266	0.175343	18835	143	18692	FALSE	Abnormality in fetal heart rate or rhythm	pregnancy complications
709	0.0837961	1.12025	0.936259	1.30424	0.175389	16681	124	16557	FALSE	Diffuse diseases of connective tissue	dermatologic
285.1	0.0345353	0.954436	0.889831	1.01904	0.176903	15864	976	14888	FALSE	Acute posthemorrhagic anemia	hematopoietic
348.9	0.0586611	1.08242	0.957967	1.20687	0.176984	15850	264	15586	FALSE	Other conditions of brain, NOS	neurological
555	0.0543998	1.07607	0.961334	1.1908	0.177758	15079	319	14760	FALSE	Inflammatory bowel disease and other gastroenteritis and colitis	digestive
792.1	0.0631874	1.08886	0.954011	1.22372	0.177874	18406	222	18184	FALSE	Papanicolaou smear of cervix or vagina with atypical squamous cells	genitourinary
550	0.0308358	1.04235	0.979353	1.10535	0.178574	18251	1052	17199	FALSE	Abdominal hernia	digestive
198.6	0.0752067	1.10643	0.943337	1.26952	0.178687	16282	156	16126	FALSE	Secondary malignancy of bone	neoplasms
117	0.0834107	0.894152	0.747971	1.04033	0.179819	16952	185	16767	FALSE	Mycoses	infectious diseases
567	0.078682	0.900081	0.761273	1.03889	0.180921	17188	202	16986	FALSE	Peritonitis and retroperitoneal infections	digestive
427.11	0.0588432	1.08181	0.957042	1.20658	0.181431	13739	260	13479	FALSE	Paroxysmal supraventricular tachycardia	circulatory system
170.2	0.0900136	1.12758	0.928646	1.32652	0.182215	19091	102	18989	FALSE	Cancer of connective tissue	neoplasms
480	0.0293846	0.961694	0.906306	1.01708	0.183771	16495	1378	15117	FALSE	Pneumonia	respiratory
172.21	0.0629628	0.919829	0.806315	1.03334	0.184424	16773	310	16463	FALSE	Basal cell carcinoma	neoplasms
707.1	0.075985	0.904207	0.769543	1.03887	0.185095	18589	211	18378	FALSE	Decubitus ulcer	dermatologic
818	0.0768341	1.10673	0.940063	1.2734	0.186881	18145	144	18001	FALSE	Intracranial hemorrhage (injury)	injuries & poisonings
260.6	0.0764932	1.10613	0.94029	1.27197	0.187296	16295	150	16145	FALSE	Anorexia	endocrine/metabolic
569.2	0.0711448	0.910545	0.783576	1.03752	0.187773	17228	242	16986	FALSE	Gastrointestinal complications	digestive
733	0.0636729	1.08734	0.951642	1.22304	0.188483	16261	226	16035	FALSE	Other disorders of bone and cartilage	musculoskeletal
174.11	0.0698886	1.09553	0.94546	1.24559	0.191743	18565	179	18386	FALSE	Malignant neoplasm of female breast	neoplasms
525	0.0807024	1.111	0.935264	1.28673	0.192138	17662	133	17529	FALSE	Other diseases of the teeth and supporting structures	digestive
345.11	0.0835337	0.897076	0.750201	1.04395	0.193513	15768	182	15586	FALSE	Generalized convulsive epilepsy	neurological
579.2	0.0818383	0.900085	0.755708	1.04446	0.198348	16269	188	16081	FALSE	Splenomegaly	digestive
458.1	0.0723775	0.911127	0.781874	1.04038	0.198463	16888	230	16658	FALSE	Orthostatic hypotension	circulatory system
450	0.0841793	1.11369	0.929944	1.29744	0.200827	19147	119	19028	FALSE	Noninfectious disorders of lymphatic channels	circulatory system
245	0.0740693	1.0989	0.939369	1.25844	0.20291	16973	160	16813	FALSE	Thyroiditis	endocrine/metabolic
174.1	0.0698403	1.09269	0.943111	1.24226	0.204385	18566	180	18386	FALSE	Breast cancer [female]	neoplasms
585.33	0.0407838	0.949641	0.87373	1.02555	0.205172	16503	684	15819	FALSE	Chronic Kidney Disease, Stage III	genitourinary
426.24	0.0875215	0.895279	0.741701	1.04886	0.206259	13643	164	13479	FALSE	Atrioventricular block, complete	circulatory system
512.2	0.060695	1.07969	0.951243	1.20813	0.206521	11286	268	11018	FALSE	Painful respiration	respiratory
414	0.0438184	0.946259	0.864991	1.02753	0.207443	15807	590	15217	FALSE	Other forms of chronic heart disease	circulatory system
614	0.0624159	1.0817	0.949366	1.21402	0.208332	18766	229	18537	FALSE	Inflammatory diseases of female pelvic organs	genitourinary
292.11	0.089506	1.11917	0.922831	1.31551	0.208441	16258	107	16151	FALSE	Aphasia	mental disorders
870	0.0578689	0.92995	0.824472	1.03543	0.209482	16694	356	16338	FALSE	Open wounds of head; neck; and trunk	injuries & poisonings
318	0.024935	1.03155	0.981139	1.08197	0.212812	16233	1756	14477	FALSE	Tobacco use disorder	mental disorders
374	0.0445891	1.05705	0.964672	1.14943	0.213366	16666	490	16176	FALSE	Other disorders of eyelids	sense organs
428.4	0.0530667	0.936263	0.838881	1.03364	0.214584	16972	404	16568	FALSE	Heart failure with preserved EF [Diastolic heart failure]	circulatory system
573.5	0.0969247	0.886867	0.718386	1.05535	0.215457	16719	136	16583	FALSE	Jaundice (not of newborn)	digestive
625	0.0662131	1.0853	0.944452	1.22615	0.216363	18693	202	18491	FALSE	Pain and other symptoms associated with female genital organs	genitourinary
396	0.0647563	1.08324	0.945753	1.22073	0.216929	16902	210	16692	FALSE	Abnormal heart sounds	circulatory system
342	0.0728771	1.09383	0.937587	1.25007	0.218467	15753	167	15586	FALSE	Hemiplegia	neurological
980	0.0498134	0.940583	0.84875	1.03242	0.218813	18840	459	18381	FALSE	Encounter for long-term (current) use of antibiotics	infectious diseases
275.51	0.0793886	1.10224	0.930731	1.27375	0.220128	17927	136	17791	FALSE	Hypocalcemia	endocrine/metabolic
573.7	0.0779015	1.09964	0.931739	1.26754	0.222742	16726	143	16583	FALSE	Abnormal results of function study of liver	digestive
506	0.0540344	0.936353	0.837186	1.03552	0.223581	15589	389	15200	FALSE	Empyema and pneumothorax	respiratory
204.4	0.0824535	1.10479	0.926243	1.28333	0.226823	18474	125	18349	FALSE	Multiple myeloma	neoplasms
370	0.0614677	1.07671	0.946992	1.20643	0.229198	16422	246	16176	FALSE	Keratitis	sense organs
743.2	0.0776892	1.09792	0.930735	1.2651	0.22921	17479	146	17333	FALSE	Pathologic fracture	musculoskeletal
293.1	0.0535223	1.0661	0.954264	1.17794	0.231719	18539	322	18217	FALSE	Swelling, mass, or lump in head and neck [Space-occupying lesion, intracranial NOS]	mental disorders
241	0.0539401	1.06661	0.953842	1.17937	0.231918	17133	320	16813	FALSE	Nontoxic nodular goiter	endocrine/metabolic
840.2	0.0658576	1.08091	0.941385	1.22043	0.237453	15961	214	15747	FALSE	Rotator cuff (capsule) sprain	injuries & poisonings
250.23	0.0640899	0.927745	0.811205	1.04428	0.241917	15405	283	15122	FALSE	Type 2 diabetes with ophthalmic manifestations	endocrine/metabolic
277	0.0653017	1.07901	0.940906	1.21711	0.244222	18611	210	18401	FALSE	Other disorders of metabolism	endocrine/metabolic
599.2	0.0445795	1.05314	0.961122	1.14516	0.245457	15726	496	15230	FALSE	Retention of urine	genitourinary
531	0.0724605	0.919514	0.788922	1.05011	0.246861	18694	225	18469	FALSE	Peptic ulcer (excl. esophageal)	digestive
429.3	0.0699707	1.08423	0.935534	1.23292	0.247789	16746	178	16568	FALSE	Symptoms involving cardiovascular system	circulatory system
200	0.0821152	0.909514	0.763132	1.0559	0.248083	18527	178	18349	FALSE	Myeloproliferative disease	neoplasms
474.2	0.0859694	1.10275	0.916934	1.28856	0.25526	13190	133	13057	FALSE	Chronic tonsillitis and adenoiditis	respiratory
803.1	0.0774931	1.09199	0.926131	1.25785	0.256126	15457	150	15307	FALSE	Fracture of humerus	injuries & poisonings
415	0.0428778	0.952536	0.872484	1.03259	0.256753	17341	607	16734	FALSE	Pulmonary heart disease	circulatory system
590	0.0896969	0.903497	0.744657	1.06234	0.257889	15753	154	15599	FALSE	Pyelonephritis	genitourinary
202	0.0648405	0.929606	0.811465	1.04775	0.26027	18624	275	18349	FALSE	Cancer of other lymphoid, histiocytic tissue	neoplasms
250.12	0.110876	0.883644	0.691614	1.07567	0.264563	15225	103	15122	FALSE	Type 1 diabetes with renal manifestations	endocrine/metabolic
809	0.0361157	1.04108	0.967386	1.11478	0.264967	16088	781	15307	FALSE	Fracture of unspecified bones	injuries & poisonings
801	0.0443347	1.05052	0.95923	1.1418	0.26632	15808	501	15307	FALSE	Fracture of ankle and foot	injuries & poisonings
593.2	0.0894014	1.10442	0.910898	1.29795	0.26658	15707	108	15599	FALSE	Microscopic hematuria	genitourinary
540.11	0.0916673	1.10692	0.908042	1.3058	0.267795	19125	101	19024	FALSE	Acute appendicitis	digestive
496	0.0341948	0.962945	0.898407	1.02748	0.269494	16794	980	15814	FALSE	Chronic airway obstruction	respiratory
275.5	0.0526789	1.0598	0.950374	1.16922	0.270241	18124	333	17791	FALSE	Disorders of calcium/phosphorus metabolism	endocrine/metabolic
496.2	0.060482	0.935987	0.825031	1.04694	0.274054	16132	318	15814	FALSE	Chronic bronchitis	respiratory
284.1	0.0554181	1.06246	0.947053	1.17786	0.274304	15190	302	14888	FALSE	Pancytopenia	hematopoietic
365.1	0.0476386	1.05296	0.954646	1.15128	0.27866	17764	418	17346	FALSE	Open-angle glaucoma	sense organs
454.11	0.0911809	1.10297	0.905857	1.30009	0.28242	15606	106	15500	FALSE	Varicose veins of lower extremity, symptomtic	circulatory system
344	0.0838102	0.914502	0.764279	1.06473	0.286242	15760	174	15586	FALSE	Other paralytic syndromes	neurological
443	0.0467074	0.951559	0.864447	1.03867	0.287743	17309	513	16796	FALSE	Peripheral vascular disease	circulatory system
585.4	0.0649654	0.933507	0.814641	1.05237	0.289538	16091	272	15819	FALSE	Chronic kidney disease, Stage I or II	genitourinary
174	0.0695636	1.07619	0.929455	1.22292	0.291196	18572	186	18386	FALSE	Breast cancer	neoplasms
800.2	0.0999292	0.900474	0.724106	1.07684	0.294142	15435	128	15307	FALSE	Fracture of unspecified part of femur	injuries & poisonings
250.41	0.0718158	1.07821	0.926442	1.22998	0.294387	15294	172	15122	FALSE	Impaired fasting glucose	endocrine/metabolic
540	0.0873776	1.09591	0.908228	1.2836	0.294546	19137	113	19024	FALSE	Appendiceal conditions	digestive
858	0.0777114	0.921799	0.781396	1.0622	0.294717	17245	193	17052	FALSE	Complication of internal orthopedic device	injuries & poisonings
401.22	0.0379796	0.96128	0.889722	1.03284	0.298449	12193	792	11401	FALSE	Hypertensive chronic kidney disease	circulatory system
288.1	0.0459358	1.04853	0.954126	1.14293	0.302242	16227	456	15771	FALSE	Decreased white blood cell count	hematopoietic
38.2	0.0859353	0.915661	0.761434	1.06989	0.305226	17091	159	16932	FALSE	Gram positive septicemia	infectious diseases
681.7	0.0601364	1.06348	0.93813	1.18883	0.306102	16161	259	15902	FALSE	Cellulitis and abscess of trunk	dermatologic
285.22	0.05909	1.06229	0.939263	1.18533	0.306451	15153	265	14888	FALSE	Anemia in neoplastic disease	hematopoietic
440.22	0.0974029	0.905397	0.732548	1.07825	0.307579	16923	127	16796	FALSE	Atherosclerosis of native arteries of the extremities with intermittent claudication	circulatory system
255.21	0.0788492	1.08328	0.915862	1.25069	0.31036	17272	144	17128	FALSE	Glucocorticoid deficiency	endocrine/metabolic
452	0.0432514	0.957118	0.875981	1.03826	0.310899	16123	623	15500	FALSE	Other venous embolism and thrombosis	circulatory system
362	0.0403322	1.04123	0.958919	1.12354	0.316471	17786	601	17185	FALSE	Other retinal disorders	sense organs
965.1	0.0704214	1.07274	0.924673	1.2208	0.318732	15991	185	15806	FALSE	Opiates and related narcotics causing adverse effects in therapeutic use	injuries & poisonings
573.9	0.0789246	1.08183	0.914475	1.24918	0.318998	16726	143	16583	FALSE	Abnormal serum enzyme levels	digestive
797	0.0619084	0.940179	0.826097	1.05426	0.319056	18949	296	18653	FALSE	Shock	symptoms
253	0.07368	1.07597	0.920588	1.23136	0.320312	17295	167	17128	FALSE	Disorders of the pituitary gland and its hypothalamic control	endocrine/metabolic
496.21	0.0657493	0.936795	0.816072	1.05752	0.3207	16082	268	15814	FALSE	Obstructive chronic bronchitis	respiratory
415.2	0.0565429	0.945423	0.840648	1.0502	0.320922	17083	349	16734	FALSE	Chronic pulmonary heart disease	circulatory system
153.3	0.103135	0.902762	0.720274	1.08525	0.321264	16880	120	16760	FALSE	Malignant neoplasm of rectum, rectosigmoid junction, and anus	neoplasms
802	0.0774969	0.926676	0.78592	1.06743	0.325787	15509	202	15307	FALSE	Fracture of pelvis	injuries & poisonings
153	0.0760651	0.928043	0.789683	1.0664	0.326223	16970	210	16760	FALSE	Colorectal cancer	neoplasms
519	0.0498586	1.05004	0.947424	1.15265	0.32745	18242	382	17860	FALSE	Other diseases of respiratory system, not elsewhere classified	respiratory
593.1	0.074926	1.07589	0.917886	1.23388	0.328957	15760	161	15599	FALSE	Gross hematuria	genitourinary
550.4	0.0704672	1.07005	0.922258	1.21784	0.33666	17382	183	17199	FALSE	Umbilical hernia	digestive
112	0.0490924	1.04826	0.947391	1.14912	0.337069	17170	403	16767	FALSE	Candidiasis	infectious diseases
255.2	0.0736287	1.07302	0.918167	1.22787	0.338489	17296	168	17128	FALSE	Adrenal hypofunction	endocrine/metabolic
681.3	0.0684185	1.06752	0.924363	1.21067	0.339604	16100	198	15902	FALSE	Cellulitis and abscess of arm/hand	dermatologic
395.6	0.0658603	0.939046	0.817828	1.06026	0.339621	16953	261	16692	FALSE	Heart valve replaced	circulatory system
580.3	0.0764548	0.929959	0.790603	1.06931	0.342225	16016	197	15819	FALSE	Nephritis and nephropathy without mention of glomerulonephritis	genitourinary
345.3	0.0380381	1.03676	0.959461	1.11405	0.342643	16280	694	15586	FALSE	Convulsions	neurological
751.2	0.0947789	0.914212	0.744382	1.08404	0.343978	18630	132	18498	FALSE	Congenital anomalies of urinary system	congenital anomalies
204.2	0.0900424	0.918479	0.756383	1.08057	0.344963	18494	145	18349	FALSE	Myeloid leukemia	neoplasms
819	0.0479204	1.04602	0.947775	1.14427	0.347764	18413	412	18001	FALSE	Skull and face fracture and other intercranial injury	injuries & poisonings
395	0.0327112	0.96993	0.907744	1.03212	0.35064	17732	1040	16692	FALSE	Heart valve disorders	circulatory system
250.1	0.0387816	1.03681	0.957997	1.11562	0.351323	15772	650	15122	FALSE	Type 1 diabetes	endocrine/metabolic
496.1	0.0675661	0.93985	0.815386	1.06431	0.358543	16066	252	15814	FALSE	Emphysema	respiratory
681.5	0.0447744	1.04196	0.95052	1.1334	0.358607	16393	491	15902	FALSE	Cellulitis and abscess of leg, except foot	dermatologic
165	0.0777747	0.931199	0.789248	1.07315	0.359392	19094	190	18904	FALSE	Cancer within the respiratory system	neoplasms
994.1	0.0824581	0.927283	0.777418	1.07715	0.359893	18273	169	18104	FALSE	Systemic inflammatory response syndrome (SIRS)	injuries & poisonings
958	0.0948599	0.916859	0.746392	1.08733	0.360165	19013	131	18882	FALSE	Certain early complications of trauma or procedure	injuries & poisonings
292.4	0.0377199	0.96608	0.894656	1.0375	0.360256	16959	808	16151	FALSE	Altered mental status	mental disorders
260.3	0.0712397	1.06647	0.917555	1.21538	0.366376	16329	184	16145	FALSE	Adult failure to thrive	endocrine/metabolic
594.1	0.0399721	1.03651	0.955303	1.11771	0.369678	18376	608	17768	FALSE	Calculus of kidney	genitourinary
420.2	0.0764713	0.933726	0.793776	1.07368	0.369877	18051	195	17856	FALSE	Pericarditis	circulatory system
588.1	0.0600614	0.947587	0.836037	1.05914	0.370061	16129	310	15819	FALSE	Renal osteodystrophy	genitourinary
286.7	0.054538	0.952312	0.850515	1.05411	0.370284	16646	377	16269	FALSE	Other and unspecified coagulation defects	hematopoietic
270	0.0705153	0.939068	0.809279	1.06886	0.372636	18516	229	18287	FALSE	Disorders of protein plasma/amino-acid transport and metabolism	endocrine/metabolic
540.1	0.0890319	1.08241	0.893524	1.27129	0.373777	19135	111	19024	FALSE	Appendicitis	digestive
420	0.0627433	0.945817	0.829503	1.06213	0.374624	18140	284	17856	FALSE	Carditis	circulatory system
202.2	0.0658632	0.94346	0.821667	1.06525	0.376876	18608	259	18349	FALSE	Non-Hodgkins lymphoma	neoplasms
241.2	0.0674356	1.06103	0.920788	1.20127	0.379707	17018	205	16813	FALSE	Nontoxic multinodular goiter	endocrine/metabolic
394.7	0.0842453	0.928815	0.775448	1.08218	0.380727	16854	162	16692	FALSE	Disease of tricuspid valve	circulatory system
401.1	0.0155952	1.01364	0.982658	1.04463	0.384935	17664	6263	11401	FALSE	Essential hypertension	circulatory system
591	0.0273408	1.02397	0.969101	1.07885	0.386224	17023	1424	15599	FALSE	Urinary tract infection	genitourinary
592.1	0.0675046	1.05963	0.91943	1.19983	0.3909	15803	204	15599	FALSE	Cystitis	genitourinary
165.1	0.0778427	0.935493	0.792763	1.07822	0.391657	19092	188	18904	FALSE	Cancer of bronchus; lung	neoplasms
172	0.0302688	1.0261	0.965224	1.08697	0.394658	17618	1155	16463	FALSE	Skin cancer	neoplasms
530.2	0.0920904	0.924853	0.75792	1.09179	0.396272	13866	146	13720	FALSE	Esophageal bleeding (varices/hemorrhage)	digestive
345.1	0.0527105	0.956707	0.857867	1.05555	0.401104	15995	409	15586	FALSE	Epilepsy	neurological
495.2	0.0649867	1.05589	0.921396	1.19038	0.402689	16035	221	15814	FALSE	Asthma with exacerbation	respiratory
800.4	0.111043	0.911795	0.713349	1.11024	0.40565	15408	101	15307	FALSE	Fracture of patella	injuries & poisonings
275	0.0369652	1.03118	0.956466	1.10589	0.406242	18515	724	17791	FALSE	Disorders of mineral metabolism	endocrine/metabolic
427.4	0.0842958	0.9335	0.779267	1.08773	0.414305	13642	163	13479	FALSE	Cardiac arrest and ventricular fibrillation	circulatory system
585.34	0.0614299	0.951138	0.836618	1.06566	0.414786	16113	294	15819	FALSE	Chronic Kidney Disease, Stage IV	genitourinary
555.1	0.0654997	1.05474	0.919331	1.19014	0.41586	14986	226	14760	FALSE	Regional enteritis	digestive
41.4	0.0717896	0.943281	0.810554	1.07601	0.416009	17148	216	16932	FALSE	E. coli	infectious diseases
686	0.0576072	1.0476	0.929314	1.16588	0.419553	16192	290	15902	FALSE	Other local infections of skin and subcutaneous tissue	dermatologic
415.1	0.0636244	0.950243	0.831744	1.06874	0.422451	17006	272	16734	FALSE	Acute pulmonary heart disease	circulatory system
54	0.0743816	1.06134	0.906609	1.21607	0.423502	15759	172	15587	FALSE	Herpes simplex	infectious diseases
284	0.0509668	1.04124	0.937224	1.14525	0.427849	15259	371	14888	FALSE	Aplastic anemia	hematopoietic
733.8	0.073191	1.0595	0.907514	1.2115	0.429682	16213	178	16035	FALSE	Malunion and nonunion of fracture	musculoskeletal
276.14	0.0319743	1.02543	0.961171	1.0897	0.432141	15677	1026	14651	FALSE	Hypopotassemia	endocrine/metabolic
401.2	0.0294292	0.977183	0.920818	1.03355	0.432857	12738	1337	11401	FALSE	Hypertensive heart and/or renal disease	circulatory system
573	0.0565602	0.956717	0.850657	1.06278	0.434029	16932	349	16583	FALSE	Other disorders of liver	digestive
172.2	0.0321714	1.02545	0.96079	1.09011	0.434677	17478	1015	16463	FALSE	Other non-epithelial cancer of skin	neoplasms
580.31	0.0951386	0.928822	0.755623	1.10202	0.437683	15946	127	15819	FALSE	Nephritis and nephropathy in diseases classified elsewhere	genitourinary
577	0.0594368	0.955686	0.844353	1.06702	0.445713	19033	312	18721	FALSE	Diseases of pancreas	digestive
759	0.100755	0.926383	0.743441	1.10932	0.447883	18859	114	18745	FALSE	Other and unspecified congenital anomalies	congenital anomalies
401	0.0155542	1.0118	0.980956	1.04265	0.450643	17736	6335	11401	FALSE	Hypertension	circulatory system
172.11	0.0756399	1.05861	0.901668	1.21556	0.451437	16628	165	16463	FALSE	Melanomas of skin	neoplasms
800	0.0428908	0.968288	0.886888	1.04969	0.452442	15929	622	15307	FALSE	Fracture of lower limb	injuries & poisonings
426.92	0.0614994	0.954933	0.839826	1.07004	0.453355	13775	296	13479	FALSE	Cardiac defibrillator in situ	circulatory system
8.5	0.0809587	0.942235	0.792722	1.09175	0.462368	18684	172	18512	FALSE	Bacterial enteritis	infectious diseases
204.21	0.0951382	0.932559	0.758664	1.10645	0.463006	18475	126	18349	FALSE	Myeloid leukemia, acute	neoplasms
594	0.0376544	1.02729	0.951474	1.10311	0.474572	18467	699	17768	FALSE	Urinary calculus	genitourinary
415.11	0.0688199	0.952398	0.823932	1.08086	0.478513	16965	231	16734	FALSE	Pulmonary embolism and infarction, acute	circulatory system
429.1	0.0781764	0.947286	0.802137	1.09243	0.488485	16748	180	16568	FALSE	Heart transplant/surgery	circulatory system
411.1	0.041618	0.971662	0.892402	1.05092	0.489727	15842	625	15217	FALSE	Unstable angina (intermediate coronary syndrome)	circulatory system
592	0.0656108	1.04581	0.911324	1.1803	0.494786	15820	221	15599	FALSE	Cystitis and urethritis	genitourinary
477	0.0759166	1.05296	0.896283	1.20964	0.49666	13243	186	13057	FALSE	Epistaxis or throat hemorrhage	respiratory
578.8	0.0564672	1.03909	0.924089	1.15409	0.497079	16386	305	16081	FALSE	Hemorrhage of rectum and anus	digestive
337	0.0904908	1.06331	0.874717	1.2519	0.497553	15699	113	15586	FALSE	Disorders of the autonomic nervous system	neurological
287	0.0394743	0.973734	0.898397	1.04907	0.50013	16973	704	16269	FALSE	Purpura and other hemorrhagic conditions	hematopoietic
571	0.0360264	0.976015	0.907097	1.04493	0.500397	17436	853	16583	FALSE	Chronic liver disease and cirrhosis	digestive
280.1	0.0454994	0.969987	0.883485	1.05649	0.503031	15420	532	14888	FALSE	Iron deficiency anemias, unspecified or not due to blood loss	hematopoietic
250.3	0.03483	1.02357	0.953691	1.09344	0.503648	15955	833	15122	FALSE	Insulin pump user	endocrine/metabolic
418.1	0.05237	1.03562	0.929319	1.14192	0.503916	13416	366	13050	FALSE	Precordial pain	circulatory system
550.5	0.0826482	0.946626	0.793281	1.09997	0.506899	17364	165	17199	FALSE	Ventral hernia	digestive
276.5	0.0291737	1.01941	0.961118	1.0777	0.50997	15915	1264	14651	FALSE	Hypovolemia	endocrine/metabolic
280	0.0419841	0.972936	0.892874	1.053	0.513421	15513	625	14888	FALSE	Iron deficiency anemias	hematopoietic
251.1	0.097925	0.938258	0.758175	1.11834	0.515169	14226	120	14106	FALSE	Hypoglycemia	endocrine/metabolic
710.11	0.0902062	1.05968	0.872322	1.24703	0.520497	16828	116	16712	FALSE	Acute osteomyelitis	musculoskeletal
260.2	0.0570769	0.96406	0.856209	1.07191	0.521342	16491	346	16145	FALSE	severe protein-calorie malnutrition	endocrine/metabolic
276.6	0.0421569	0.973514	0.893075	1.05395	0.524285	15280	629	14651	FALSE	Fluid overload	endocrine/metabolic
198.2	0.0824798	0.949215	0.795764	1.10267	0.527442	16296	170	16126	FALSE	Secondary malignancy of respiratory organs	neoplasms
588	0.0552359	0.965719	0.861168	1.07027	0.527704	16174	355	15819	FALSE	Disorders resulting from impaired renal function	genitourinary
153.2	0.0924557	0.943934	0.772881	1.11499	0.532583	16897	137	16760	FALSE	Colon cancer	neoplasms
270.3	0.0754056	0.954223	0.813194	1.09525	0.534328	18481	194	18287	FALSE	Disorders of plasma protein metabolism	endocrine/metabolic
276.1	0.0234948	1.01467	0.967948	1.0614	0.535244	16716	2065	14651	FALSE	Electrolyte imbalance	endocrine/metabolic
365.11	0.0826883	0.950211	0.796211	1.10421	0.536816	17510	164	17346	FALSE	Primary open angle glaucoma	sense organs
280.2	0.0701087	1.04321	0.899863	1.18657	0.546213	15081	193	14888	FALSE	Iron deficiency anemia secondary to blood loss (chronic)	hematopoietic
250.2	0.0213382	0.987308	0.946016	1.0286	0.549441	17738	2616	15122	FALSE	Type 2 diabetes	endocrine/metabolic
497	0.0618182	1.03768	0.911952	1.16341	0.549607	16066	252	15814	FALSE	Bronchitis	respiratory
425	0.0399902	0.976441	0.899907	1.05298	0.551069	18529	673	17856	FALSE	Cardiomyopathy	circulatory system
595	0.0678886	0.960383	0.832593	1.08817	0.551553	18004	236	17768	FALSE	Hydronephrosis	genitourinary
751	0.0796276	0.95371	0.804864	1.10256	0.551696	18671	173	18498	FALSE	Genitourinary congenital anomalies	congenital anomalies
797.1	0.0981166	0.943788	0.76229	1.12529	0.555434	18769	116	18653	FALSE	Cardiogenic shock	symptoms
592.11	0.0903977	1.05424	0.867451	1.24103	0.559004	15713	114	15599	FALSE	Acute cystitis	genitourinary
425.1	0.0419269	0.975806	0.895617	1.05599	0.559119	18467	611	17856	FALSE	Primary/intrinsic cardiomyopathies	circulatory system
516.1	0.0781715	0.957349	0.810668	1.10403	0.577132	19063	179	18884	FALSE	Hemoptysis	respiratory
681.6	0.0843457	1.04705	0.873956	1.22015	0.585669	16036	134	15902	FALSE	Cellulitis and abscess of foot, toe	dermatologic
586.2	0.0612127	1.03379	0.909756	1.15782	0.587239	16074	255	15819	FALSE	Cyst of kidney, acquired	genitourinary
575.8	0.104458	0.944878	0.751425	1.13833	0.587267	18154	102	18052	FALSE	Other disorders of biliary tract	digestive
287.32	0.0863818	1.04788	0.870469	1.2253	0.588186	16394	125	16269	FALSE	Secondary thrombocytopenia	hematopoietic
427.7	0.0317426	0.982968	0.921812	1.04412	0.58837	14594	1115	13479	FALSE	Tachycardia NOS	circulatory system
571.5	0.036454	0.980582	0.910519	1.05064	0.590635	17408	825	16583	FALSE	Other chronic nonalcoholic liver disease	digestive
707	0.0480945	0.974758	0.882873	1.06664	0.595022	18841	463	18378	FALSE	Chronic ulcer of skin	dermatologic
571.51	0.0547108	0.971445	0.867274	1.07562	0.596443	16946	363	16583	FALSE	Cirrhosis of liver without mention of alcohol	digestive
288.2	0.0365153	1.01927	0.946325	1.09222	0.601088	16543	772	15771	FALSE	Elevated white blood cell count	hematopoietic
291.8	0.0497081	0.974398	0.879465	1.06933	0.601844	16600	449	16151	FALSE	Alteration of consciousness	mental disorders
286	0.0421878	0.978253	0.897363	1.05914	0.602246	16877	608	16269	FALSE	Coagulation defects	hematopoietic
597	0.0732187	1.03877	0.889699	1.18784	0.603399	18001	176	17825	FALSE	Other disorders of urethra and urinary tract	genitourinary
578.9	0.053753	0.972527	0.870065	1.07499	0.604282	16461	380	16081	FALSE	Hemorrhage of gastrointestinal tract	digestive
335	0.0810252	1.04285	0.877235	1.20846	0.604587	15732	146	15586	FALSE	Multiple sclerosis	neurological
603	0.104065	0.948176	0.75478	1.14157	0.609094	15919	107	15812	FALSE	Other disorders of testis	genitourinary
362.3	0.0781309	1.04067	0.881304	1.20003	0.609909	17341	156	17185	FALSE	Other nondiabetic retinopathy	sense organs
783	0.0247357	1.01263	0.96354	1.06173	0.611745	17630	1805	15825	FALSE	Fever of unknown origin	symptoms
401.21	0.0384314	0.98095	0.907059	1.05484	0.616738	12145	744	11401	FALSE	Hypertensive heart disease	circulatory system
427	0.0187807	1.00928	0.972131	1.04643	0.622716	17047	3568	13479	FALSE	Cardiac dysrhythmias	circulatory system
585.2	0.0662748	0.967938	0.842205	1.09367	0.622937	16063	244	15819	FALSE	Renal failure NOS	genitourinary
374.6	0.0561986	1.02776	0.914556	1.14097	0.626047	16496	320	16176	FALSE	Dermatochalasis	sense organs
275.53	0.0699486	1.03461	0.892767	1.17646	0.626652	17986	195	17791	FALSE	Disorders of phosphorus metabolism	endocrine/metabolic
8.52	0.0829292	0.960591	0.804455	1.11673	0.627797	18670	158	18512	FALSE	Intestinal infection due to C. difficile	infectious diseases
136	0.0826939	1.04076	0.872073	1.20945	0.629012	18739	138	18601	FALSE	Other infectious and parasitic diseases	infectious diseases
710.1	0.0635679	0.970217	0.849335	1.0911	0.634333	16988	276	16712	FALSE	Osteomyelitis	musculoskeletal
172.22	0.067801	1.03259	0.895367	1.16981	0.63624	16678	215	16463	FALSE	Squamous cell carcinoma	neoplasms
427.6	0.069027	1.03297	0.893214	1.17272	0.638434	13682	203	13479	FALSE	Premature beats	circulatory system
456	0.0827413	0.962528	0.806432	1.11862	0.644379	15664	164	15500	FALSE	Chronic venous insufficiency [CVI]	circulatory system
599.4	0.0577983	1.02693	0.910592	1.14326	0.645718	15534	304	15230	FALSE	Urinary incontinence	genitourinary
578.1	0.0922858	1.04313	0.85445	1.23181	0.647262	16193	112	16081	FALSE	Hematemesis	digestive
516	0.0769108	0.965697	0.820123	1.11127	0.649947	19066	182	18884	FALSE	Abnormal sputum	respiratory
250	0.0208571	0.990731	0.95023	1.03123	0.655241	17864	2742	15122	FALSE	Diabetes mellitus	endocrine/metabolic
172.1	0.0652003	1.02947	0.897911	1.16103	0.655993	16697	234	16463	FALSE	Melanomas of skin, dx or hx	neoplasms
395.2	0.0450497	0.980497	0.893922	1.06707	0.661972	17215	523	16692	FALSE	Nonrheumatic aortic valve disorders	circulatory system
575	0.0689826	0.970379	0.839178	1.10158	0.662924	18276	224	18052	FALSE	Other biliary tract disease	digestive
788	0.0331342	1.01427	0.948404	1.08014	0.668829	18455	942	17513	FALSE	Syncope and collapse	symptoms
287.3	0.0402611	0.983025	0.905452	1.0606	0.670652	16933	664	16269	FALSE	Thrombocytopenia	hematopoietic
250.7	0.0584337	0.976106	0.864313	1.0879	0.678971	17500	315	17185	FALSE	Diabetic retinopathy	endocrine/metabolic
519.9	0.0578934	1.02425	0.908023	1.14047	0.679023	18154	294	17860	FALSE	Symptoms involving respiratory system and other chest symptoms	respiratory
377	0.0981427	0.960475	0.775718	1.14523	0.681142	16653	116	16537	FALSE	Disorders of optic nerve and visual pathways	sense organs
550.2	0.0538987	1.02229	0.914296	1.13029	0.682498	17540	341	17199	FALSE	Diaphragmatic hernia	digestive
362.26	0.0930853	0.962841	0.787174	1.13851	0.684159	17311	126	17185	FALSE	Macular puckering of retina	sense organs
586.4	0.0743073	1.03065	0.880546	1.18076	0.684508	15992	173	15819	FALSE	Stricture/obstruction of ureter	genitourinary
204.1	0.0887368	0.964855	0.797043	1.13267	0.68681	18485	136	18349	FALSE	Lymphoid leukemia	neoplasms
269	0.0543082	0.978703	0.874526	1.08288	0.69182	18647	360	18287	FALSE	Proteinuria	endocrine/metabolic
270.32	0.0825702	1.0329	0.86574	1.20007	0.695009	18427	140	18287	FALSE	Paraproteinemia	endocrine/metabolic
427.42	0.0932469	0.964317	0.788075	1.14056	0.696783	13604	125	13479	FALSE	Cardiac arrest	circulatory system
349	0.0971368	1.03856	0.840833	1.23629	0.696882	15688	102	15586	FALSE	Other and unspecified disorders of the nervous system	neurological
442	0.0544071	0.979058	0.874654	1.08346	0.697281	17152	356	16796	FALSE	Other aneurysm	circulatory system
281	0.0730353	1.02868	0.881423	1.17593	0.69866	15070	182	14888	FALSE	Other deficiency anemia	hematopoietic
274.11	0.0637722	1.02393	0.895942	1.15191	0.710812	18484	239	18245	FALSE	Gouty arthropathy	endocrine/metabolic
447	0.074546	0.973026	0.830857	1.11519	0.713756	16986	190	16796	FALSE	Other disorders of arteries and arterioles	circulatory system
870.3	0.0858794	1.03192	0.858222	1.20561	0.714471	16470	132	16338	FALSE	Other open wound of head and face	injuries & poisonings
394	0.0598092	0.978468	0.863766	1.09317	0.715904	16986	294	16692	FALSE	Rheumatic disease of the heart valves	circulatory system
574.1	0.0510225	1.01849	0.916641	1.12035	0.71947	18431	379	18052	FALSE	Cholelithiasis	digestive
288	0.0335199	0.988148	0.923228	1.05307	0.72207	16749	978	15771	FALSE	Diseases of white blood cells	hematopoietic
509.2	0.0545497	1.01933	0.910342	1.12831	0.725672	15527	327	15200	FALSE	Respiratory insufficiency	respiratory
555.2	0.0750126	1.02659	0.875659	1.17753	0.726423	14940	180	14760	FALSE	Ulcerative colitis	digestive
536	0.0589998	1.02082	0.902772	1.13887	0.726901	17788	285	17503	FALSE	Disorders of function of stomach	digestive
193	0.0899957	1.03186	0.84985	1.21387	0.727457	18975	118	18857	FALSE	Thyroid cancer	neoplasms
593	0.0391275	1.01362	0.935881	1.09135	0.72963	16274	675	15599	FALSE	Hematuria	genitourinary
536.8	0.0841057	1.02948	0.859776	1.19919	0.729729	17640	137	17503	FALSE	Dyspepsia and other specified disorders of function of stomach	digestive
244.1	0.0614939	1.02145	0.898337	1.14456	0.729999	17077	264	16813	FALSE	Secondary hypothyroidism	endocrine/metabolic
596	0.0526124	0.982206	0.880921	1.08349	0.732915	18205	380	17825	FALSE	Other disorders of bladder	genitourinary
427.1	0.0423871	0.985679	0.90379	1.06757	0.73362	14080	601	13479	FALSE	Paroxysmal tachycardia, unspecified	circulatory system
457.3	0.055707	0.981411	0.874255	1.08857	0.736239	15853	353	15500	FALSE	Encounter for long-term (current) use of aspirin	circulatory system
747.12	0.0841497	1.0281	0.858529	1.19766	0.741939	18536	136	18400	FALSE	Valvular heart disease/ heart chambers	congenital anomalies
361	0.0778658	1.02582	0.869265	1.18238	0.743346	17507	161	17346	FALSE	Retinal detachments and defects	sense organs
225.1	0.0985764	0.96865	0.781497	1.1558	0.746605	18876	110	18766	FALSE	Benign neoplasm of brain, cranial nerves, meninges	neoplasms
851	0.071204	0.978207	0.841688	1.11473	0.756978	17258	206	17052	FALSE	Complications of transplants and reattached limbs	injuries & poisonings
710	0.0550717	1.01683	0.907076	1.12659	0.761804	17051	339	16712	FALSE	Osteomyelitis, periostitis, and other infections involving bone	musculoskeletal
707.3	0.0971814	1.02973	0.833595	1.22587	0.763028	18479	101	18378	FALSE	Chronic ulcer of unspecified site	dermatologic
536.3	0.095777	0.971549	0.789167	1.15393	0.763139	17620	117	17503	FALSE	Gastroparesis	digestive
452.2	0.054753	0.983869	0.878284	1.08945	0.766448	15864	364	15500	FALSE	Deep vein thrombosis [DVT]	circulatory system
289	0.0757526	0.978231	0.832988	1.12347	0.771396	15957	186	15771	FALSE	Other diseases of blood and blood-forming organs	hematopoietic
274	0.0408029	0.988493	0.909439	1.06755	0.776674	18879	634	18245	FALSE	Gout and other crystal arthropathies	endocrine/metabolic
389.2	0.0810199	0.977367	0.822162	1.13257	0.777517	16999	172	16827	FALSE	Conductive hearing loss	sense organs
513	0.0534033	1.01508	0.908831	1.12133	0.779272	18476	348	18128	FALSE	Respiratory abnormalities	respiratory
681.2	0.0838969	1.02325	0.854991	1.19151	0.784098	16043	141	15902	FALSE	Cellulitis and abscess of face/neck	dermatologic
225	0.0959261	0.974097	0.790952	1.15724	0.784402	18881	115	18766	FALSE	Benign neoplasm of brain and other parts of nervous system	neoplasms
185	0.0460268	1.01247	0.92113	1.1038	0.78778	17116	487	16629	FALSE	Cancer of prostate	neoplasms
433.1	0.0512906	1.01329	0.911428	1.11516	0.796815	17296	385	16911	FALSE	Occlusion and stenosis of precerebral arteries	circulatory system
285.21	0.058653	0.985066	0.871823	1.09831	0.797531	15195	307	14888	FALSE	Anemia in chronic kidney disease	hematopoietic
586	0.0324425	0.991856	0.928786	1.05492	0.800986	16840	1021	15819	FALSE	Other disorders of the kidney and ureters	genitourinary
539	0.0785783	0.980668	0.829632	1.1317	0.803802	19202	169	19033	FALSE	Bariatric surgery	digestive
800.3	0.0699414	0.9832	0.848418	1.11798	0.808588	15529	222	15307	FALSE	Fracture of tibia and fibula	injuries & poisonings
965	0.0958237	0.977501	0.793912	1.16109	0.812285	15923	117	15806	FALSE	Poisoning by analgesics, antipyretics, and antirheumatics	injuries & poisonings
805	0.0444415	1.01048	0.92246	1.0985	0.81456	15841	534	15307	FALSE	Fracture of vertebral column without mention of spinal cord injury	injuries & poisonings
285.2	0.0400223	0.990711	0.912996	1.06843	0.815623	15556	668	14888	FALSE	Anemia of chronic disease	hematopoietic
457	0.0502139	0.988384	0.891108	1.08566	0.816009	15931	431	15500	FALSE	Encounter for long-term (current) use of anticoagulants, antithrombotics, aspirin	circulatory system
803.3	0.0743935	0.98294	0.839616	1.12626	0.81708	15503	196	15307	FALSE	Fracture of clavicle or scapula	injuries & poisonings
359.2	0.0694934	1.01607	0.877672	1.15446	0.818577	17810	208	17602	FALSE	Myopathy	neurological
364	0.0868791	0.980409	0.813462	1.14736	0.819852	17486	140	17346	FALSE	Corneal opacity and other disorders of cornea	sense organs
596.5	0.0615272	1.01408	0.891792	1.13638	0.820182	18086	261	17825	FALSE	Functional disorders of bladder	genitourinary
426.7	0.101828	0.977795	0.782644	1.17295	0.825461	13581	102	13479	FALSE	Abnormal electrocardiogram [ECG] [EKG]	circulatory system
290.2	0.086745	0.981156	0.814339	1.14797	0.826407	16294	143	16151	FALSE	Delirium due to conditions classified elsewhere	mental disorders
801.1	0.0654087	0.986013	0.859605	1.11242	0.829495	15560	253	15307	FALSE	Fracture of foot	injuries & poisonings
242	0.0805468	1.01707	0.856505	1.17764	0.833539	16967	154	16813	FALSE	Thyrotoxicosis with or without goiter	endocrine/metabolic
585.31	0.0599452	0.98822	0.872111	1.10433	0.843292	16107	288	15819	FALSE	Renal dialysis	genitourinary
588.2	0.0944174	1.01785	0.829492	1.20622	0.851329	15928	109	15819	FALSE	Secondary hyperparathyroidism (of renal origin)	genitourinary
286.2	0.031458	0.994253	0.93295	1.05556	0.854632	17362	1093	16269	FALSE	Encounter for long-term (current) use of anticoagulants	hematopoietic
362.2	0.0563943	0.99001	0.880581	1.09944	0.858695	17515	330	17185	FALSE	Degeneration of macula and posterior pole of retina	sense organs
502	0.0963784	0.98308	0.797374	1.16878	0.859458	15310	110	15200	FALSE	Postinflammatory pulmonary fibrosis	respiratory
604	0.0908916	0.984158	0.808833	1.15948	0.860538	15943	131	15812	FALSE	Disorders of penis	genitourinary
454	0.071432	1.01262	0.870848	1.1544	0.860617	15701	201	15500	FALSE	Varicose veins	circulatory system
359	0.0675481	1.01172	0.877778	1.14567	0.862995	17824	222	17602	FALSE	Muscular dystrophies and other myopathies	neurological
429	0.0596637	1.01003	0.891914	1.12814	0.867187	16845	277	16568	FALSE	Ill-defined descriptions and complications of heart disease	circulatory system
710.19	0.0713649	1.01181	0.87028	1.15333	0.869358	16914	202	16712	FALSE	Unspecified osteomyelitis	musculoskeletal
442.1	0.0612561	0.990189	0.871305	1.10907	0.87213	17070	274	16796	FALSE	Aortic aneurysm	circulatory system
260	0.0366421	0.994209	0.922806	1.06561	0.874062	16961	816	16145	FALSE	Protein-calorie malnutrition	endocrine/metabolic
250.13	0.096301	0.985466	0.79946	1.17147	0.879167	15233	111	15122	FALSE	Type 1 diabetes with ophthalmic manifestations	endocrine/metabolic
442.11	0.0835186	0.987583	0.825919	1.14925	0.881077	16943	147	16796	FALSE	Abdominal aortic aneurysm	circulatory system
574	0.0471962	1.00646	0.913359	1.09956	0.891462	18506	454	18052	FALSE	Cholelithiasis and cholecystitis	digestive
204	0.058709	0.992122	0.877959	1.10629	0.892835	18647	298	18349	FALSE	Leukemia	neoplasms
274.1	0.0408581	0.99481	0.915144	1.07448	0.898667	18870	625	18245	FALSE	Gout	endocrine/metabolic
8	0.0620796	1.00779	0.885164	1.13041	0.900558	18772	260	18512	FALSE	Intestinal infection	infectious diseases
281.1	0.0962298	0.988087	0.801723	1.17445	0.900884	15000	112	14888	FALSE	Megaloblastic anemia	hematopoietic
613	0.079007	1.00973	0.853372	1.16609	0.902426	18884	160	18724	FALSE	Other nonmalignant breast conditions	genitourinary
510	0.0359837	1.0044	0.933558	1.07523	0.902986	18201	801	17400	FALSE	Other diseases of lung	respiratory
513.4	0.0852656	0.990204	0.824721	1.15569	0.908085	18269	141	18128	FALSE	Hyperventilation	respiratory
558	0.053459	0.99478	0.890548	1.09901	0.922016	15140	380	14760	FALSE	Noninfectious gastroenteritis	digestive
707.2	0.0613954	1.00583	0.884791	1.12686	0.924609	18644	266	18378	FALSE	Chronic ulcer of leg or foot	dermatologic
579	0.0445932	0.995877	0.908835	1.08292	0.926185	16615	534	16081	FALSE	Other symptoms involving abdomen and pelvis	digestive
285	0.0216088	1.00173	0.959302	1.04416	0.936288	17404	2516	14888	FALSE	Other anemias	hematopoietic
401.3	0.054942	1.00438	0.896218	1.11253	0.936658	11739	338	11401	FALSE	Other hypertensive complications	circulatory system
345	0.0353703	1.00267	0.933156	1.07218	0.939985	16444	858	15586	FALSE	Epilepsy, recurrent seizures, convulsions	neurological
457.2	0.0871683	1.00596	0.834095	1.17783	0.945614	15636	136	15500	FALSE	Encounter for long-term (current) use of antiplatelets/antithrombotics	circulatory system
250.14	0.0804251	0.994738	0.837934	1.15154	0.947698	15279	157	15122	FALSE	Type 1 diabetes with neurological manifestations	endocrine/metabolic
459.9	0.0726609	1.00475	0.861661	1.14785	0.947969	16848	190	16658	FALSE	Circulatory disease NEC	circulatory system
180	0.0965161	1.0062	0.815857	1.19655	0.948923	18292	108	18184	FALSE	Cervical cancer and dysplasia	neoplasms
573.2	0.0913934	0.994338	0.816221	1.17246	0.950463	16706	123	16583	FALSE	Liver replaced by transplant	digestive
345.12	0.0605214	0.996271	0.878091	1.11445	0.950775	15872	286	15586	FALSE	Partial epilepsy	neurological
700	0.099124	1.00596	0.810521	1.2014	0.95218	17594	104	17490	FALSE	Corns and callosities	dermatologic
411.3	0.0385073	1.0022	0.926557	1.07784	0.954553	15912	695	15217	FALSE	Angina pectoris	circulatory system
427.5	0.0347469	1.00197	0.933734	1.07021	0.954774	14366	887	13479	FALSE	Arrhythmia (cardiac) NOS	circulatory system
979	0.0611749	0.996564	0.877073	1.11606	0.955135	16086	280	15806	FALSE	Adverse drug events and drug allergies	injuries & poisonings
514	0.0421433	1.00201	0.919247	1.08478	0.961923	18435	579	17856	FALSE	Abnormal findings examination of lungs	respiratory
395.3	0.0917601	1.00433	0.823704	1.18496	0.962421	16810	118	16692	FALSE	Nonrheumatic tricuspid valve disorders	circulatory system
250.22	0.0458547	1.00216	0.912087	1.09222	0.96255	15609	487	15122	FALSE	Type 2 diabetes with renal manifestations	endocrine/metabolic
275.3	0.0612759	0.997334	0.877554	1.11711	0.965253	18063	272	17791	FALSE	Disorders of magnesium metabolism	endocrine/metabolic
276.12	0.0384115	1.0016	0.926197	1.07701	0.966705	15376	725	14651	FALSE	Hyposmolality and/or hyponatremia	endocrine/metabolic
278.1	0.0274167	1.00094	0.947155	1.05473	0.972602	17139	1469	15670	FALSE	Obesity	endocrine/metabolic
577.1	0.0749352	1.00195	0.854787	1.1491	0.979306	18900	179	18721	FALSE	Acute pancreatitis	digestive
459	0.0600318	0.998472	0.88099	1.11595	0.979682	16941	283	16658	FALSE	Other disorders of circulatory system	circulatory system
960.2	0.0692862	1.0002	0.864373	1.13603	0.997685	16022	216	15806	FALSE	Allergy/adverse effect of penicillin	injuries & poisonings
8.51	NA	NA	NA	NA	NA	18514	2	18512	NA	Intestinal e.coli	infectious diseases
8.6	NA	NA	NA	NA	NA	18566	54	18512	NA	Viral Enteritis	infectious diseases
8.7	NA	NA	NA	NA	NA	18515	3	18512	NA	Intestinal infection due to protozoa	infectious diseases
10	NA	NA	NA	NA	NA	16952	20	16932	NA	Tuberculosis	infectious diseases
31	NA	NA	NA	NA	NA	16958	26	16932	NA	Diseases due to other mycobacteria	infectious diseases
31.1	NA	NA	NA	NA	NA	16932	NA	NA	NA	Leprosy	infectious diseases
41.21	NA	NA	NA	NA	NA	16938	6	16932	NA	Rheumatic fever / chorea	infectious diseases
41.8	NA	NA	NA	NA	NA	16960	28	16932	NA	H. pylori	infectious diseases
53.1	NA	NA	NA	NA	NA	15622	35	15587	NA	Herpes zoster with nervous system complications	infectious diseases
70.1	NA	NA	NA	NA	NA	15593	6	15587	NA	Viral hepatitis A	infectious diseases
70.2	NA	NA	NA	NA	NA	15656	69	15587	NA	Viral hepatitis B	infectious diseases
70.4	NA	NA	NA	NA	NA	15640	53	15587	NA	Chronic hepatitis	infectious diseases
79.1	NA	NA	NA	NA	NA	15594	7	15587	NA	Varicella infection	infectious diseases
79.2	NA	NA	NA	NA	NA	15614	27	15587	NA	Infectious mononucleosis	infectious diseases
79.9	NA	NA	NA	NA	NA	15645	58	15587	NA	Viremia, NOS	infectious diseases
81.1	NA	NA	NA	NA	NA	18265	71	18194	NA	Graft-versus-host disease	infectious diseases
81.11	NA	NA	NA	NA	NA	18226	32	18194	NA	Acute graft-versus-host disease	infectious diseases
81.12	NA	NA	NA	NA	NA	18253	59	18194	NA	Chronic graft-versus-host disease	infectious diseases
90	NA	NA	NA	NA	NA	19139	91	19048	NA	Sexually transmitted infections (not HIV or hepatitis)	infectious diseases
90.2	NA	NA	NA	NA	NA	19070	22	19048	NA	Gonococcal infections	infectious diseases
90.3	NA	NA	NA	NA	NA	19050	2	19048	NA	Venereal diseases due to Chlamydia trachomatis	infectious diseases
110.13	NA	NA	NA	NA	NA	16857	90	16767	NA	Dermatophytosis of the body	infectious diseases
110.2	NA	NA	NA	NA	NA	16821	54	16767	NA	Dermatomycoses	infectious diseases
112.3	NA	NA	NA	NA	NA	16823	56	16767	NA	Candidiasis of skin and nails	infectious diseases
117.1	NA	NA	NA	NA	NA	16829	62	16767	NA	Histoplasmosis	infectious diseases
117.2	NA	NA	NA	NA	NA	16768	1	16767	NA	Coccidioidomycosis	infectious diseases
117.3	NA	NA	NA	NA	NA	16770	3	16767	NA	Blastomycotic infection	infectious diseases
117.4	NA	NA	NA	NA	NA	16805	38	16767	NA	Aspergillosis	infectious diseases
130	NA	NA	NA	NA	NA	18606	5	18601	NA	Spirochetal infection	infectious diseases
130.1	NA	NA	NA	NA	NA	18604	3	18601	NA	Lyme disease	infectious diseases
131	NA	NA	NA	NA	NA	18612	11	18601	NA	Protozoan infection	infectious diseases
132	NA	NA	NA	NA	NA	18624	23	18601	NA	Infestation (lice, mites)	infectious diseases
132.1	NA	NA	NA	NA	NA	18603	2	18601	NA	Pediculosis and phthirus infestation	infectious diseases
133	NA	NA	NA	NA	NA	18604	3	18601	NA	Arthropod-borne diseases	infectious diseases
134	NA	NA	NA	NA	NA	18605	4	18601	NA	Helminthiases	infectious diseases
134.1	NA	NA	NA	NA	NA	18602	1	18601	NA	Intestinal helminthiases	infectious diseases
145.1	NA	NA	NA	NA	NA	18807	6	18801	NA	Cancer of lip	neoplasms
145.2	NA	NA	NA	NA	NA	18871	70	18801	NA	Cancer of tongue	neoplasms
145.3	NA	NA	NA	NA	NA	18815	14	18801	NA	Cancer of major salivary glands	neoplasms
145.4	NA	NA	NA	NA	NA	18813	12	18801	NA	Cancer of the gums	neoplasms
145.5	NA	NA	NA	NA	NA	18810	9	18801	NA	Cancer of the mouth floor	neoplasms
149.1	NA	NA	NA	NA	NA	18876	75	18801	NA	Cancer of oropharynx	neoplasms
149.2	NA	NA	NA	NA	NA	18821	20	18801	NA	Cancer of nasopharynx	neoplasms
149.3	NA	NA	NA	NA	NA	18814	13	18801	NA	Cancer of hypopharynx	neoplasms
149.4	NA	NA	NA	NA	NA	18870	69	18801	NA	Cancer of larynx	neoplasms
149.9	NA	NA	NA	NA	NA	18831	30	18801	NA	Cancer of of nasal cavities	neoplasms
150	NA	NA	NA	NA	NA	18057	40	18017	NA	Cancer of esophagus	neoplasms
151	NA	NA	NA	NA	NA	18051	34	18017	NA	Cancer of stomach	neoplasms
155	NA	NA	NA	NA	NA	18097	80	18017	NA	Cancer of liver and intrahepatic bile duct	neoplasms
155.1	NA	NA	NA	NA	NA	18089	72	18017	NA	Malignant neoplasm of liver, primary	neoplasms
157	NA	NA	NA	NA	NA	18055	38	18017	NA	Pancreatic cancer	neoplasms
158	NA	NA	NA	NA	NA	18061	44	18017	NA	Neoplasm of unspecified nature of digestive system	neoplasms
159	NA	NA	NA	NA	NA	18091	74	18017	NA	Malignant neoplasm of other and ill-defined sites within the digestive organs and peritoneum	neoplasms
159.2	NA	NA	NA	NA	NA	18039	22	18017	NA	Malignant neoplasm of small intestine, including duodenum	neoplasms
159.3	NA	NA	NA	NA	NA	18030	13	18017	NA	Malignant neoplasm of gallbladder and extrahepatic bile ducts	neoplasms
159.4	NA	NA	NA	NA	NA	18031	14	18017	NA	Malignant neoplasm of retroperitoneum and peritoneum	neoplasms
164	NA	NA	NA	NA	NA	18914	10	18904	NA	Cancer of intrathoracic organs	neoplasms
170.1	NA	NA	NA	NA	NA	19057	68	18989	NA	Bone cancer	neoplasms
172.3	NA	NA	NA	NA	NA	16562	99	16463	NA	Carcinoma in situ of skin	neoplasms
174.2	NA	NA	NA	NA	NA	18403	17	18386	NA	Breast cancer [male]	neoplasms
174.3	NA	NA	NA	NA	NA	18398	12	18386	NA	Neoplasm of uncertain behavior of breast	neoplasms
175	NA	NA	NA	NA	NA	18184	73	18111	NA	Acquired absence of breast	neoplasms
180.1	NA	NA	NA	NA	NA	18201	17	18184	NA	Cervical cancer	neoplasms
180.3	NA	NA	NA	NA	NA	18278	94	18184	NA	Cervical intraepithelial neoplasia [CIN] [Cervical dysplasia]	neoplasms
182	NA	NA	NA	NA	NA	18434	26	18408	NA	Malignant neoplasm of uterus	neoplasms
184	NA	NA	NA	NA	NA	18583	40	18543	NA	Cancer of other female genital organs	neoplasms
184.1	NA	NA	NA	NA	NA	18570	27	18543	NA	Malignant neoplasm of ovary and other uterine adnexa	neoplasms
184.11	NA	NA	NA	NA	NA	18564	21	18543	NA	Malignant neoplasm of ovary	neoplasms
184.2	NA	NA	NA	NA	NA	18558	15	18543	NA	Cancer of other female genital organs (excluding uterus and ovary)	neoplasms
187	NA	NA	NA	NA	NA	18533	74	18459	NA	Cancer of other male genital organs	neoplasms
187.1	NA	NA	NA	NA	NA	18469	10	18459	NA	Malignant neoplasm of unspecified male genital organ	neoplasms
187.2	NA	NA	NA	NA	NA	18522	63	18459	NA	Malignant neoplasm of testis	neoplasms
187.8	NA	NA	NA	NA	NA	18465	6	18459	NA	Neoplasm of uncertain behavior of male genital organs	neoplasms
189.12	NA	NA	NA	NA	NA	18821	33	18788	NA	Malignant neoplasm of renal pelvis	neoplasms
189.4	NA	NA	NA	NA	NA	18867	79	18788	NA	Malignant neoplasm of other urinary organs	neoplasms
190	NA	NA	NA	NA	NA	18795	29	18766	NA	Cancer of eye	neoplasms
191.1	NA	NA	NA	NA	NA	18865	99	18766	NA	Cancer of brain and nervous system	neoplasms
191.11	NA	NA	NA	NA	NA	18856	90	18766	NA	Cancer of brain	neoplasms
194	NA	NA	NA	NA	NA	18872	15	18857	NA	Cancer of other endocrine glands	neoplasms
198.3	NA	NA	NA	NA	NA	16209	83	16126	NA	Secondary malignant neoplasm of digestive systems	neoplasms
198.5	NA	NA	NA	NA	NA	16212	86	16126	NA	Secondary malignancy of brain/spine	neoplasms
198.7	NA	NA	NA	NA	NA	16152	26	16126	NA	Secondary malignant neoplasm of skin	neoplasms
199.4	NA	NA	NA	NA	NA	16146	20	16126	NA	Neurofibromatosis	neoplasms
200.1	NA	NA	NA	NA	NA	17001	43	16958	NA	Polycythemia vera	neoplasms
201	NA	NA	NA	NA	NA	18423	74	18349	NA	Hodgkin's disease	neoplasms
202.21	NA	NA	NA	NA	NA	18419	70	18349	NA	Nodular lymphoma	neoplasms
202.22	NA	NA	NA	NA	NA	18419	70	18349	NA	Reticulosarcoma	neoplasms
202.23	NA	NA	NA	NA	NA	18398	49	18349	NA	Lymphosarcoma	neoplasms
202.24	NA	NA	NA	NA	NA	18406	57	18349	NA	Large cell lymphoma	neoplasms
204.11	NA	NA	NA	NA	NA	18434	85	18349	NA	Lymphoid leukemia, acute	neoplasms
204.12	NA	NA	NA	NA	NA	18438	89	18349	NA	Lymphoid leukemia, chronic	neoplasms
204.22	NA	NA	NA	NA	NA	18390	41	18349	NA	Myeloid leukemia, chronic	neoplasms
204.3	NA	NA	NA	NA	NA	18363	14	18349	NA	Monocytic leukemia	neoplasms
209	NA	NA	NA	NA	NA	19250	18	19232	NA	Neuroendocrine tumors	neoplasms
210	NA	NA	NA	NA	NA	18862	61	18801	NA	Benign neoplasm of lip, oral cavity, and pharynx	neoplasms
211	NA	NA	NA	NA	NA	18462	65	18397	NA	Benign neoplasm of other parts of digestive system	neoplasms
212	NA	NA	NA	NA	NA	19163	65	19098	NA	Benign neoplasm of respiratory and intrathoracic organs	neoplasms
213	NA	NA	NA	NA	NA	15359	39	15320	NA	Benign neoplasm of bone and articular cartilage	neoplasms
215	NA	NA	NA	NA	NA	18689	41	18648	NA	Other benign neoplasm of connective and other soft tissue	neoplasms
216.1	NA	NA	NA	NA	NA	17055	15	17040	NA	Screening for malignant neoplasms of the skin	neoplasms
217	NA	NA	NA	NA	NA	17103	63	17040	NA	Vascular hamartomas and non-neoplastic nevi	neoplasms
217.1	NA	NA	NA	NA	NA	17093	53	17040	NA	Nevus, non-neoplastic	neoplasms
218.2	NA	NA	NA	NA	NA	18216	2	18214	NA	Other benign neoplasm of uterus	neoplasms
220	NA	NA	NA	NA	NA	18070	26	18044	NA	Benign neoplasm of ovary	neoplasms
221	NA	NA	NA	NA	NA	17977	8	17969	NA	Benign neoplasm of other female genital organs	neoplasms
222	NA	NA	NA	NA	NA	18466	7	18459	NA	Benign neoplasm of male genital organs	neoplasms
223	NA	NA	NA	NA	NA	15327	7	15320	NA	Benign neoplasm of kidney and other urinary organs	neoplasms
224	NA	NA	NA	NA	NA	18839	73	18766	NA	Benign neoplasm of eye	neoplasms
224.1	NA	NA	NA	NA	NA	18821	55	18766	NA	Benign neoplasm of eye, uveal	neoplasms
225.2	NA	NA	NA	NA	NA	18772	6	18766	NA	Benign neoplasm of spinal cord, meninges	neoplasms
226	NA	NA	NA	NA	NA	18877	20	18857	NA	Benign neoplasm of thyroid glands	neoplasms
227	NA	NA	NA	NA	NA	18955	98	18857	NA	Benign neoplasm of other endocrine glands and related structures	neoplasms
227.1	NA	NA	NA	NA	NA	18882	25	18857	NA	Benign neoplasm of adrenal gland	neoplasms
227.2	NA	NA	NA	NA	NA	18866	9	18857	NA	Benign neoplasm of parathyroid gland	neoplasms
227.3	NA	NA	NA	NA	NA	18921	64	18857	NA	Benign neoplasm of pituitary gland and craniopharyngeal duct (pouch)	neoplasms
229	NA	NA	NA	NA	NA	19190	15	19175	NA	Benign neoplasm of unspecified sites	neoplasms
229.1	NA	NA	NA	NA	NA	19175	NA	NA	NA	Benign neoplasm of lymph nodes	neoplasms
230	NA	NA	NA	NA	NA	19248	9	19239	NA	Kaposi's sarcoma	neoplasms
240	NA	NA	NA	NA	NA	16877	64	16813	NA	Simple and unspecified goiter	endocrine/metabolic
242.1	NA	NA	NA	NA	NA	16889	76	16813	NA	Graves' disease	endocrine/metabolic
242.2	NA	NA	NA	NA	NA	16827	14	16813	NA	Toxic multinodular goiter	endocrine/metabolic
242.3	NA	NA	NA	NA	NA	16838	25	16813	NA	Exophthalmos	endocrine/metabolic
242.31	NA	NA	NA	NA	NA	16821	8	16813	NA	Thyrotoxic exophthalmos	endocrine/metabolic
244.3	NA	NA	NA	NA	NA	16813	NA	NA	NA	Iodine hypothyroidism	endocrine/metabolic
244.5	NA	NA	NA	NA	NA	16821	8	16813	NA	Congenital hypothyroidism	endocrine/metabolic
245.1	NA	NA	NA	NA	NA	16823	10	16813	NA	Thyroiditis, acute and subacute	endocrine/metabolic
246.2	NA	NA	NA	NA	NA	16816	3	16813	NA	Thyroid cyst	endocrine/metabolic
246.7	NA	NA	NA	NA	NA	16832	19	16813	NA	Abnormal results of function study of thyroid	endocrine/metabolic
250.11	NA	NA	NA	NA	NA	15189	67	15122	NA	Type 1 diabetes with ketoacidosis	endocrine/metabolic
250.15	NA	NA	NA	NA	NA	15148	26	15122	NA	Diabetes type 1 with peripheral circulatory disorders	endocrine/metabolic
250.21	NA	NA	NA	NA	NA	15157	35	15122	NA	Type 2 diabetes with ketoacidosis	endocrine/metabolic
250.5	NA	NA	NA	NA	NA	15130	8	15122	NA	Glycosuria or Acetonuria	endocrine/metabolic
251.8	NA	NA	NA	NA	NA	17128	NA	NA	NA	Abnormality of secretion of glucagon or gastrin	endocrine/metabolic
252.2	NA	NA	NA	NA	NA	17148	20	17128	NA	Hypoparathyroidism	endocrine/metabolic
253.1	NA	NA	NA	NA	NA	17174	46	17128	NA	Pituitary hyperfunction	endocrine/metabolic
253.11	NA	NA	NA	NA	NA	17141	13	17128	NA	Acromegaly and gigantism	endocrine/metabolic
253.2	NA	NA	NA	NA	NA	17179	51	17128	NA	Pituitary hypofunction	endocrine/metabolic
253.3	NA	NA	NA	NA	NA	17146	18	17128	NA	Diabetes insipidus	endocrine/metabolic
253.4	NA	NA	NA	NA	NA	17192	64	17128	NA	Anterior pituitary disorders	endocrine/metabolic
253.5	NA	NA	NA	NA	NA	17146	18	17128	NA	Pituitary dwarfism	endocrine/metabolic
253.7	NA	NA	NA	NA	NA	17149	21	17128	NA	Other disorders of neurohypophysis	endocrine/metabolic
254	NA	NA	NA	NA	NA	17130	2	17128	NA	Diseases of thymus gland	endocrine/metabolic
255.1	NA	NA	NA	NA	NA	17189	61	17128	NA	Adrenal hyperfunction	endocrine/metabolic
255.11	NA	NA	NA	NA	NA	17159	31	17128	NA	Cushing's syndrome	endocrine/metabolic
255.12	NA	NA	NA	NA	NA	17141	13	17128	NA	Hyperaldosteronism	endocrine/metabolic
255.13	NA	NA	NA	NA	NA	17139	11	17128	NA	Medulloadrenal hyperfunction	endocrine/metabolic
255.22	NA	NA	NA	NA	NA	17138	10	17128	NA	Mineralocorticoid deficiency	endocrine/metabolic
255.3	NA	NA	NA	NA	NA	17136	8	17128	NA	Adrenogenital disorders	endocrine/metabolic
256	NA	NA	NA	NA	NA	17227	99	17128	NA	Ovarian dysfunction	endocrine/metabolic
256.1	NA	NA	NA	NA	NA	17129	1	17128	NA	Hyperestrogenism	endocrine/metabolic
256.4	NA	NA	NA	NA	NA	17220	92	17128	NA	Polycystic ovaries	endocrine/metabolic
258	NA	NA	NA	NA	NA	17140	12	17128	NA	Iatrogenic endocrine disorders	endocrine/metabolic
258.1	NA	NA	NA	NA	NA	17133	5	17128	NA	Postablative ovarian failure	endocrine/metabolic
259	NA	NA	NA	NA	NA	17188	60	17128	NA	Other endocrine disorders	endocrine/metabolic
259.1	NA	NA	NA	NA	NA	17131	3	17128	NA	Nonspecific abnormal results of other endocrine function study	endocrine/metabolic
259.2	NA	NA	NA	NA	NA	17137	9	17128	NA	Carcinoid syndrome	endocrine/metabolic
259.3	NA	NA	NA	NA	NA	17136	8	17128	NA	Delay in sexual development and puberty NEC	endocrine/metabolic
259.4	NA	NA	NA	NA	NA	17133	5	17128	NA	Precocious sexual development and puberty NEC	endocrine/metabolic
259.8	NA	NA	NA	NA	NA	17134	6	17128	NA	Polyglandular activity in multiple endocrine adenomatosis	endocrine/metabolic
260.1	NA	NA	NA	NA	NA	16205	60	16145	NA	Cachexia	endocrine/metabolic
260.21	NA	NA	NA	NA	NA	16150	5	16145	NA	Kwashiorkor	endocrine/metabolic
260.22	NA	NA	NA	NA	NA	16179	34	16145	NA	Nutritional marasmus	endocrine/metabolic
260.7	NA	NA	NA	NA	NA	16147	2	16145	NA	Polyphagia	endocrine/metabolic
261.1	NA	NA	NA	NA	NA	16154	9	16145	NA	Vitamin A deficiency	endocrine/metabolic
261.3	NA	NA	NA	NA	NA	16145	NA	NA	NA	Vitamin C deficiencies	endocrine/metabolic
261.41	NA	NA	NA	NA	NA	16155	10	16145	NA	Rickets or osteomalacia	endocrine/metabolic
262	NA	NA	NA	NA	NA	16190	45	16145	NA	Mineral deficiency NEC	endocrine/metabolic
264	NA	NA	NA	NA	NA	16220	75	16145	NA	Lack of normal physiological development	endocrine/metabolic
264.1	NA	NA	NA	NA	NA	16163	18	16145	NA	Short stature	endocrine/metabolic
264.2	NA	NA	NA	NA	NA	16161	16	16145	NA	Failure to thrive (childhood)	endocrine/metabolic
264.3	NA	NA	NA	NA	NA	16159	14	16145	NA	Delayed milestones	endocrine/metabolic
264.9	NA	NA	NA	NA	NA	16182	37	16145	NA	Lack of normal physiological development, unspecified	endocrine/metabolic
270.1	NA	NA	NA	NA	NA	18304	17	18287	NA	Disturbances of amino-acid transport	endocrine/metabolic
270.11	NA	NA	NA	NA	NA	18292	5	18287	NA	Disturbances of sulphur-bearing amino-acid metabolism	endocrine/metabolic
270.12	NA	NA	NA	NA	NA	18291	4	18287	NA	Phenylketonuria [PKU]	endocrine/metabolic
270.2	NA	NA	NA	NA	NA	18304	17	18287	NA	Disorders of amino-acid metabolism	endocrine/metabolic
270.21	NA	NA	NA	NA	NA	18301	14	18287	NA	Disorders of urea cycle metabolism	endocrine/metabolic
270.31	NA	NA	NA	NA	NA	18289	2	18287	NA	Polyclonal hypergammaglobulinemia	endocrine/metabolic
270.33	NA	NA	NA	NA	NA	18323	36	18287	NA	Amyloidosis	endocrine/metabolic
270.34	NA	NA	NA	NA	NA	18301	14	18287	NA	Alpha-1-antitrypsin deficiency	endocrine/metabolic
270.35	NA	NA	NA	NA	NA	18296	9	18287	NA	Macroglobulinemia	endocrine/metabolic
270.38	NA	NA	NA	NA	NA	18325	38	18287	NA	Other specified disorders of plasma protein metabolism	endocrine/metabolic
271	NA	NA	NA	NA	NA	19186	78	19108	NA	Disorders of carbohydrate transport and metabolism	endocrine/metabolic
271.3	NA	NA	NA	NA	NA	19180	72	19108	NA	Intestinal disaccharidase deficiencies and disaccharide malabsorption	endocrine/metabolic
271.9	NA	NA	NA	NA	NA	19114	6	19108	NA	Other disorders of carbohydrate transport and metabolism	endocrine/metabolic
272.14	NA	NA	NA	NA	NA	12815	5	12810	NA	Hyperchylomicronemia	endocrine/metabolic
272.9	NA	NA	NA	NA	NA	12827	17	12810	NA	Unspecified disorder of lipoid metabolism	endocrine/metabolic
274.2	NA	NA	NA	NA	NA	18260	15	18245	NA	Crystal arthropathies	endocrine/metabolic
274.21	NA	NA	NA	NA	NA	18260	15	18245	NA	Chondrocalcinosis	endocrine/metabolic
275.1	NA	NA	NA	NA	NA	17872	81	17791	NA	Disorders of iron metabolism	hematopoietic
275.11	NA	NA	NA	NA	NA	17821	30	17791	NA	Hereditary hemochromatosis	hematopoietic
275.2	NA	NA	NA	NA	NA	17796	5	17791	NA	Disorders of copper metabolism	endocrine/metabolic
276.42	NA	NA	NA	NA	NA	14737	86	14651	NA	Alkalosis	endocrine/metabolic
276.8	NA	NA	NA	NA	NA	14661	10	14651	NA	Polydipsia	endocrine/metabolic
277.1	NA	NA	NA	NA	NA	18407	6	18401	NA	Disorders of porphyrin metabolism	endocrine/metabolic
277.2	NA	NA	NA	NA	NA	18402	1	18401	NA	Other disorders of purine and pyrimidine metabolism	endocrine/metabolic
277.4	NA	NA	NA	NA	NA	18456	55	18401	NA	Disorders of bilirubin excretion	endocrine/metabolic
277.5	NA	NA	NA	NA	NA	18449	48	18401	NA	Other disorders of lipoid metabolism	endocrine/metabolic
277.51	NA	NA	NA	NA	NA	18426	25	18401	NA	Lipoprotein disorders	endocrine/metabolic
277.6	NA	NA	NA	NA	NA	18408	7	18401	NA	Other deficiencies of circulating enzymes	endocrine/metabolic
277.8	NA	NA	NA	NA	NA	18402	1	18401	NA	Carnitine deficiencies	endocrine/metabolic
278.3	NA	NA	NA	NA	NA	15709	39	15670	NA	Localized adiposity	endocrine/metabolic
279.11	NA	NA	NA	NA	NA	18100	76	18024	NA	Deficiency of humoral immunity	endocrine/metabolic
279.2	NA	NA	NA	NA	NA	18029	5	18024	NA	Autoimmune disease NEC	endocrine/metabolic
279.7	NA	NA	NA	NA	NA	18100	76	18024	NA	Other immunological findings	endocrine/metabolic
279.8	NA	NA	NA	NA	NA	18042	18	18024	NA	Other specified disorders involving the immune mechanism	endocrine/metabolic
281.11	NA	NA	NA	NA	NA	14918	30	14888	NA	Pernicious anemia	hematopoietic
281.12	NA	NA	NA	NA	NA	14973	85	14888	NA	Other vitamin B12 deficiency anemia	hematopoietic
281.13	NA	NA	NA	NA	NA	14896	8	14888	NA	Folate-deficiency anemia	hematopoietic
281.9	NA	NA	NA	NA	NA	14951	63	14888	NA	Deficiency anemias	hematopoietic
282	NA	NA	NA	NA	NA	14951	63	14888	NA	Hereditary hemolytic anemias	hematopoietic
282.5	NA	NA	NA	NA	NA	14917	29	14888	NA	Sickle cell anemia	hematopoietic
282.8	NA	NA	NA	NA	NA	14908	20	14888	NA	Other hemoglobinopathies	hematopoietic
282.9	NA	NA	NA	NA	NA	14916	28	14888	NA	Other hereditary hemolytic anemias	hematopoietic
283	NA	NA	NA	NA	NA	14927	39	14888	NA	Acquired hemolytic anemias	hematopoietic
283.1	NA	NA	NA	NA	NA	14900	12	14888	NA	Autoimmune hemolytic anemias	hematopoietic
283.2	NA	NA	NA	NA	NA	14904	16	14888	NA	Non-autoimmune hemolytic anemias	hematopoietic
283.21	NA	NA	NA	NA	NA	14896	8	14888	NA	Hemolytic-uremic syndrome	hematopoietic
284.2	NA	NA	NA	NA	NA	14896	8	14888	NA	Constitutional aplastic anemia	hematopoietic
285.3	NA	NA	NA	NA	NA	14894	6	14888	NA	Sideroblastic anemia	hematopoietic
285.8	NA	NA	NA	NA	NA	14891	3	14888	NA	Hemoglobinuria	hematopoietic
286.1	NA	NA	NA	NA	NA	16326	57	16269	NA	Congenital coagulation defects	hematopoietic
286.11	NA	NA	NA	NA	NA	16287	18	16269	NA	Von willebrand's disease	hematopoietic
286.12	NA	NA	NA	NA	NA	16287	18	16269	NA	Congenital deficiency of other clotting factors (including factor VII)	hematopoietic
286.13	NA	NA	NA	NA	NA	16294	25	16269	NA	Congenital factor VIII disorder	hematopoietic
286.3	NA	NA	NA	NA	NA	16271	2	16269	NA	Coagulation defects complicating pregnancy or postpartum	hematopoietic
286.4	NA	NA	NA	NA	NA	16304	35	16269	NA	Acquired coagulation factor deficiency	hematopoietic
286.5	NA	NA	NA	NA	NA	16339	70	16269	NA	Hemorrhagic disorder due to intrinsic circulating anticoagulants	hematopoietic
286.6	NA	NA	NA	NA	NA	16293	24	16269	NA	Defibrination syndrome	hematopoietic
286.81	NA	NA	NA	NA	NA	16361	92	16269	NA	Primary hypercoagulable state	hematopoietic
286.9	NA	NA	NA	NA	NA	16337	68	16269	NA	Abnormal coagulation profile	hematopoietic
287.1	NA	NA	NA	NA	NA	16292	23	16269	NA	Spontaneous ecchymoses	hematopoietic
287.2	NA	NA	NA	NA	NA	16279	10	16269	NA	Allergic purpura	hematopoietic
287.31	NA	NA	NA	NA	NA	16319	50	16269	NA	Primary thrombocytopenia	hematopoietic
287.4	NA	NA	NA	NA	NA	16277	8	16269	NA	Qualitative platelet defects	hematopoietic
288.3	NA	NA	NA	NA	NA	15821	50	15771	NA	Eosinophilia	hematopoietic
289.1	NA	NA	NA	NA	NA	15780	9	15771	NA	Myelofibrosis	hematopoietic
289.3	NA	NA	NA	NA	NA	15831	60	15771	NA	Personal history of diseases of blood and blood-forming organs	hematopoietic
289.5	NA	NA	NA	NA	NA	15831	60	15771	NA	Diseases of spleen	hematopoietic
289.8	NA	NA	NA	NA	NA	15791	83	15708	NA	Polycythemia, secondary	hematopoietic
289.9	NA	NA	NA	NA	NA	15791	20	15771	NA	Abnormality of red blood cells	hematopoietic
290.11	NA	NA	NA	NA	NA	16235	84	16151	NA	Alzheimer's disease	mental disorders
290.12	NA	NA	NA	NA	NA	16186	35	16151	NA	Dementia with cerebral degenerations	mental disorders
290.13	NA	NA	NA	NA	NA	16183	32	16151	NA	Senile dementia	mental disorders
290.16	NA	NA	NA	NA	NA	16190	39	16151	NA	Vascular dementia	mental disorders
291.1	NA	NA	NA	NA	NA	16172	21	16151	NA	Transient mental disorders due to conditions classified elsewhere	mental disorders
292.12	NA	NA	NA	NA	NA	16159	8	16151	NA	Symbolic dysfunction	mental disorders
292.5	NA	NA	NA	NA	NA	16209	58	16151	NA	Transient alteration of awareness	mental disorders
292.6	NA	NA	NA	NA	NA	16205	54	16151	NA	Hallucinations	mental disorders
293	NA	NA	NA	NA	NA	18268	51	18217	NA	Symptoms involving head and neck	mental disorders
295.2	NA	NA	NA	NA	NA	12412	64	12348	NA	Paranoid disorders	mental disorders
297.2	NA	NA	NA	NA	NA	12401	53	12348	NA	Suicide or self-inflicted injury	mental disorders
300.13	NA	NA	NA	NA	NA	12367	19	12348	NA	Phobia	mental disorders
300.2	NA	NA	NA	NA	NA	12348	NA	NA	NA	Generalized anxiety & phobic disorders	mental disorders
300.3	NA	NA	NA	NA	NA	12440	92	12348	NA	Obsessive-compulsive disorders	mental disorders
300.8	NA	NA	NA	NA	NA	12390	42	12348	NA	Acute reaction to stress	mental disorders
301.1	NA	NA	NA	NA	NA	12352	4	12348	NA	Schizoid personality disorder	mental disorders
301.2	NA	NA	NA	NA	NA	12410	62	12348	NA	Antisocial/borderline personality disorder	mental disorders
302.1	NA	NA	NA	NA	NA	12415	67	12348	NA	Decreased libido	mental disorders
303.1	NA	NA	NA	NA	NA	12358	10	12348	NA	Dissociative disorder	mental disorders
303.3	NA	NA	NA	NA	NA	12381	33	12348	NA	Psychogenic disorder	mental disorders
303.31	NA	NA	NA	NA	NA	12351	3	12348	NA	Gastrointestinal malfunction arising from mental factors	mental disorders
303.4	NA	NA	NA	NA	NA	12423	75	12348	NA	Somatoform disorder	mental disorders
305.2	NA	NA	NA	NA	NA	12402	54	12348	NA	Eating disorder	mental disorders
305.21	NA	NA	NA	NA	NA	12360	12	12348	NA	Anorexia nervosa	mental disorders
306.1	NA	NA	NA	NA	NA	12389	41	12348	NA	Mental disorders durring/after pregnancy	mental disorders
306.9	NA	NA	NA	NA	NA	12376	28	12348	NA	Tension headache	mental disorders
312.3	NA	NA	NA	NA	NA	18032	42	17990	NA	Impulse control disorder	mental disorders
313.2	NA	NA	NA	NA	NA	18015	25	17990	NA	Tics and stuttering	mental disorders
313.3	NA	NA	NA	NA	NA	18032	42	17990	NA	Autism	mental disorders
315.1	NA	NA	NA	NA	NA	18000	10	17990	NA	Learning disorder	mental disorders
315.2	NA	NA	NA	NA	NA	18006	16	17990	NA	Speech and language disorder	mental disorders
316.1	NA	NA	NA	NA	NA	14532	55	14477	NA	Polyneuropathy due to drugs	mental disorders
320	NA	NA	NA	NA	NA	19015	81	18934	NA	Meningitis	neurological
323	NA	NA	NA	NA	NA	18976	42	18934	NA	Encephalitis	neurological
323.2	NA	NA	NA	NA	NA	18940	6	18934	NA	Acute (transverse) myelitis	neurological
323.8	NA	NA	NA	NA	NA	18965	31	18934	NA	Encephalitis, non-infectious	neurological
324	NA	NA	NA	NA	NA	18996	62	18934	NA	Other CNS infection and poliomyelitis	neurological
324.1	NA	NA	NA	NA	NA	18935	1	18934	NA	Jakob-Creutzfeldt disease	neurological
325	NA	NA	NA	NA	NA	18943	9	18934	NA	Phlebitis and thrombophlebitis of intracranial venous sinuses	neurological
327.31	NA	NA	NA	NA	NA	15172	45	15127	NA	Central/nonobstroctive sleep apnea	neurological
327.5	NA	NA	NA	NA	NA	15188	61	15127	NA	Parasomnia	neurological
327.6	NA	NA	NA	NA	NA	15144	17	15127	NA	Circadian rhythm sleep disorder	neurological
327.72	NA	NA	NA	NA	NA	15129	2	15127	NA	Sleep related leg cramps	neurological
331.9	NA	NA	NA	NA	NA	15652	66	15586	NA	Cerebral degeneration, unspecified	neurological
333.2	NA	NA	NA	NA	NA	15623	37	15586	NA	Myoclonus	neurological
333.3	NA	NA	NA	NA	NA	15605	19	15586	NA	Tics and choreas	neurological
333.8	NA	NA	NA	NA	NA	15614	28	15586	NA	Other degenerative diseases of the basal ganglia	neurological
334.1	NA	NA	NA	NA	NA	15610	24	15586	NA	Spinocerebellar disease	neurological
334.2	NA	NA	NA	NA	NA	15613	27	15586	NA	Anterior horn cell disease	neurological
334.21	NA	NA	NA	NA	NA	15605	19	15586	NA	Amyotrophic Lateral Sclerosis	neurological
337.1	NA	NA	NA	NA	NA	15628	42	15586	NA	Peripheral autonomic neuropathy	neurological
341	NA	NA	NA	NA	NA	15660	74	15586	NA	Other demyelinating diseases of central nervous system	neurological
343	NA	NA	NA	NA	NA	15673	87	15586	NA	Infantile cerebral palsy	neurological
346	NA	NA	NA	NA	NA	15603	17	15586	NA	Abnormal findings on study of brain and/or nervous system	neurological
346.1	NA	NA	NA	NA	NA	15618	32	15586	NA	Nonspecific abnormal findings on radiological and other examination of skull and head	neurological
346.2	NA	NA	NA	NA	NA	15593	7	15586	NA	Nonspecific abnormal results of function study of brain and central nervous system	neurological
346.3	NA	NA	NA	NA	NA	15591	5	15586	NA	Nonspecific abnormal findings in cerebrospinal fluid	neurological
347	NA	NA	NA	NA	NA	15603	17	15586	NA	Cataplexy and narcolepsy	neurological
348.4	NA	NA	NA	NA	NA	15608	22	15586	NA	Cerebral cysts	neurological
348.7	NA	NA	NA	NA	NA	15634	48	15586	NA	Coma	neurological
350.5	NA	NA	NA	NA	NA	17330	5	17325	NA	Abnormal reflex	neurological
350.6	NA	NA	NA	NA	NA	17361	36	17325	NA	Disturbances of sensation of smell and taste	neurological
352.1	NA	NA	NA	NA	NA	16895	94	16801	NA	Trigeminal nerve disorders [CN5]	neurological
352.2	NA	NA	NA	NA	NA	16876	75	16801	NA	Facial nerve disorders [CN7]	neurological
353	NA	NA	NA	NA	NA	16895	94	16801	NA	Nerve root and plexus disorders	neurological
353.1	NA	NA	NA	NA	NA	16838	37	16801	NA	Nerve plexus lesions	neurological
353.2	NA	NA	NA	NA	NA	16847	46	16801	NA	Nerve root lesions	neurological
355	NA	NA	NA	NA	NA	16894	93	16801	NA	Complex regional/central pain syndrome	neurological
358	NA	NA	NA	NA	NA	17648	46	17602	NA	Myoneural disorders	neurological
358.1	NA	NA	NA	NA	NA	17633	31	17602	NA	Myasthenia gravis	neurological
359.1	NA	NA	NA	NA	NA	17619	17	17602	NA	Muscular dystrophies	neurological
360	NA	NA	NA	NA	NA	17402	56	17346	NA	Disorders of the globe	sense organs
360.2	NA	NA	NA	NA	NA	17376	30	17346	NA	Progressive myopia	sense organs
360.3	NA	NA	NA	NA	NA	17355	9	17346	NA	Hypotony of eye	sense organs
361.1	NA	NA	NA	NA	NA	17423	77	17346	NA	Retinal detachment with retinal defect	sense organs
361.2	NA	NA	NA	NA	NA	17360	14	17346	NA	Retinoschisis and retinal cysts	sense organs
362.1	NA	NA	NA	NA	NA	17190	5	17185	NA	Retinopathy of prematurity	sense organs
362.21	NA	NA	NA	NA	NA	17255	70	17185	NA	Macular degeneration, dry	sense organs
362.22	NA	NA	NA	NA	NA	17227	42	17185	NA	Macular degeneration, wet	sense organs
362.23	NA	NA	NA	NA	NA	17266	81	17185	NA	Cystoid macular degeneration of retina	sense organs
362.27	NA	NA	NA	NA	NA	17231	46	17185	NA	Drusen (degenerative) of retina	sense organs
362.29	NA	NA	NA	NA	NA	17282	97	17185	NA	Macular degeneration (senile) of retina NOS	sense organs
362.31	NA	NA	NA	NA	NA	17209	24	17185	NA	Separation of retinal layers	sense organs
362.4	NA	NA	NA	NA	NA	17276	91	17185	NA	Retinal vascular changes and abnomalities	sense organs
362.5	NA	NA	NA	NA	NA	17197	12	17185	NA	Toxic maculopathy of retina	sense organs
362.6	NA	NA	NA	NA	NA	17227	42	17185	NA	Peripheral retinal degenerations	sense organs
362.7	NA	NA	NA	NA	NA	17214	29	17185	NA	Hereditary retinal dystrophies	sense organs
362.8	NA	NA	NA	NA	NA	17213	28	17185	NA	Retinal hemorrhage/ischemia	sense organs
362.9	NA	NA	NA	NA	NA	17259	74	17185	NA	Retinal edema	sense organs
363	NA	NA	NA	NA	NA	17441	95	17346	NA	Chorioretinal inflammations, scars, and other disorders of choroid	sense organs
363.3	NA	NA	NA	NA	NA	17399	53	17346	NA	Chorioretinal scars	sense organs
363.4	NA	NA	NA	NA	NA	17349	3	17346	NA	Choroidal degenerations	sense organs
364.1	NA	NA	NA	NA	NA	17426	80	17346	NA	Corneal opacity	sense organs
364.2	NA	NA	NA	NA	NA	17376	30	17346	NA	Corneal edema	sense organs
364.4	NA	NA	NA	NA	NA	17405	59	17346	NA	Corneal degenerations	sense organs
364.41	NA	NA	NA	NA	NA	17381	35	17346	NA	Keratoconus	sense organs
364.5	NA	NA	NA	NA	NA	17383	37	17346	NA	Corneal dystrophy	sense organs
364.51	NA	NA	NA	NA	NA	17373	27	17346	NA	Fuchs' dystrophy	sense organs
364.9	NA	NA	NA	NA	NA	17367	21	17346	NA	Cornea replaced by transplant	sense organs
365.2	NA	NA	NA	NA	NA	17397	51	17346	NA	Primary angle-closure glaucoma	sense organs
365.5	NA	NA	NA	NA	NA	17355	9	17346	NA	Pseudoexfoliation glaucoma	sense organs
366.1	NA	NA	NA	NA	NA	16996	6	16990	NA	Nonsenile Cataract	sense organs
366.3	NA	NA	NA	NA	NA	16995	5	16990	NA	Traumatic cataract	sense organs
367.8	NA	NA	NA	NA	NA	17647	68	17579	NA	Hypermetropia	sense organs
368.1	NA	NA	NA	NA	NA	17786	29	17757	NA	Amblyopia	sense organs
368.3	NA	NA	NA	NA	NA	17765	8	17757	NA	Anisometropia	sense organs
368.4	NA	NA	NA	NA	NA	17838	81	17757	NA	Visual field defects	sense organs
368.5	NA	NA	NA	NA	NA	17758	1	17757	NA	Color vision deficiencies	sense organs
368.7	NA	NA	NA	NA	NA	17757	NA	NA	NA	Disorders of accommodation	sense organs
368.91	NA	NA	NA	NA	NA	17777	20	17757	NA	Psychophysical visual disturbances	sense organs
369.2	NA	NA	NA	NA	NA	16234	58	16176	NA	Eye infection, viral	sense organs
370.1	NA	NA	NA	NA	NA	16230	54	16176	NA	Corneal ulcer	sense organs
370.2	NA	NA	NA	NA	NA	16201	25	16176	NA	Superficial keratitis	sense organs
371.1	NA	NA	NA	NA	NA	16260	84	16176	NA	Uveitis, noninfectious or NOS	sense organs
371.33	NA	NA	NA	NA	NA	16181	5	16176	NA	Noninfectious dermatoses of eyelid	sense organs
371.9	NA	NA	NA	NA	NA	16181	5	16176	NA	Chronic inflammatory disorders of orbit	sense organs
372	NA	NA	NA	NA	NA	16265	89	16176	NA	Disorders of conjunctiva	sense organs
374.1	NA	NA	NA	NA	NA	16229	53	16176	NA	Ectropion or entropion	sense organs
374.2	NA	NA	NA	NA	NA	16198	22	16176	NA	Lagophthalmos	sense organs
375	NA	NA	NA	NA	NA	16577	40	16537	NA	Disorders of lacrimal system	sense organs
375.2	NA	NA	NA	NA	NA	16555	18	16537	NA	Epiphora	sense organs
376	NA	NA	NA	NA	NA	16552	15	16537	NA	Disorders of the orbit	sense organs
377.1	NA	NA	NA	NA	NA	16585	48	16537	NA	Optic atrophy	sense organs
377.3	NA	NA	NA	NA	NA	16593	56	16537	NA	Optic neuritis/neuropathy	sense organs
378.1	NA	NA	NA	NA	NA	16626	89	16537	NA	Strabismus (not specified as paralytic)	sense organs
378.2	NA	NA	NA	NA	NA	16557	20	16537	NA	Nystagmus and other irregular eye movements	sense organs
378.5	NA	NA	NA	NA	NA	16589	52	16537	NA	Paralytic strabismus	sense organs
379.1	NA	NA	NA	NA	NA	16585	48	16537	NA	Scleritis and episcleritis	sense organs
379.3	NA	NA	NA	NA	NA	16577	40	16537	NA	Aphakia and other disorders of lens	sense organs
379.4	NA	NA	NA	NA	NA	16558	21	16537	NA	Anomalies of pupillary function	sense organs
379.5	NA	NA	NA	NA	NA	16606	69	16537	NA	Disorders of iris and ciliary body	sense organs
379.51	NA	NA	NA	NA	NA	16545	8	16537	NA	Pigmentary iris degeneration	sense organs
379.9	NA	NA	NA	NA	NA	16594	57	16537	NA	Pain, swelling or discharge of eye	sense organs
380	NA	NA	NA	NA	NA	17741	24	17717	NA	Disorders of external ear	sense organs
381.3	NA	NA	NA	NA	NA	16632	29	16603	NA	Mastoiditis & related conditions	sense organs
381.9	NA	NA	NA	NA	NA	16663	60	16603	NA	Otorrhea	sense organs
383	NA	NA	NA	NA	NA	16619	16	16603	NA	Otosclerosis	sense organs
384.1	NA	NA	NA	NA	NA	16608	5	16603	NA	Myringitis	sense organs
384.4	NA	NA	NA	NA	NA	16700	97	16603	NA	Perforation of tympanic membrane	sense organs
385	NA	NA	NA	NA	NA	16677	74	16603	NA	Other disorders of middle ear and mastoid	sense organs
385.3	NA	NA	NA	NA	NA	16663	60	16603	NA	Cholesteatoma	sense organs
385.5	NA	NA	NA	NA	NA	16627	24	16603	NA	Tympanosclerosis and middle ear disease related to otitis media	sense organs
386.1	NA	NA	NA	NA	NA	16691	62	16629	NA	Meniere's disease	sense organs
386.21	NA	NA	NA	NA	NA	16665	36	16629	NA	Central origin vertigo	sense organs
386.3	NA	NA	NA	NA	NA	16663	34	16629	NA	Labyrinthitis	sense organs
388	NA	NA	NA	NA	NA	16839	12	16827	NA	Other disorders of ear	sense organs
389.3	NA	NA	NA	NA	NA	16840	13	16827	NA	Degenerative and vascular disorders of ear	sense organs
389.5	NA	NA	NA	NA	NA	16835	8	16827	NA	Disorders of acoustic nerve	sense organs
394.1	NA	NA	NA	NA	NA	16766	74	16692	NA	Mitral valve stenosis and aortic valve stenosis	circulatory system
394.2	NA	NA	NA	NA	NA	16747	55	16692	NA	Mitral valve disease	circulatory system
394.3	NA	NA	NA	NA	NA	16699	7	16692	NA	Aortic valve disease	circulatory system
394.4	NA	NA	NA	NA	NA	16701	9	16692	NA	Acute rheumatic heart disease	circulatory system
395.4	NA	NA	NA	NA	NA	16744	52	16692	NA	Nonrheumatic pulmonary valve disorders	circulatory system
411.41	NA	NA	NA	NA	NA	15238	21	15217	NA	Aneurysm and dissection of heart	circulatory system
411.9	NA	NA	NA	NA	NA	15255	38	15217	NA	Other acute and subacute forms of ischemic heart disease	circulatory system
414.2	NA	NA	NA	NA	NA	15301	84	15217	NA	ASCVD	circulatory system
415.21	NA	NA	NA	NA	NA	16798	64	16734	NA	Primary pulmonary hypertension	circulatory system
420.1	NA	NA	NA	NA	NA	17874	18	17856	NA	Myocarditis	circulatory system
420.21	NA	NA	NA	NA	NA	17895	39	17856	NA	Acute pericarditis	circulatory system
420.22	NA	NA	NA	NA	NA	17879	23	17856	NA	Chronic pericarditis	circulatory system
420.3	NA	NA	NA	NA	NA	17948	92	17856	NA	Endocarditis	circulatory system
425.11	NA	NA	NA	NA	NA	17903	47	17856	NA	Hypertrophic obstructive cardiomyopathy	circulatory system
425.12	NA	NA	NA	NA	NA	17887	31	17856	NA	Other hypertrophic cardiomyopathy	circulatory system
425.8	NA	NA	NA	NA	NA	17881	25	17856	NA	Other cardiomyopathy	circulatory system
426.21	NA	NA	NA	NA	NA	13532	53	13479	NA	First degree AV block	circulatory system
426.22	NA	NA	NA	NA	NA	13491	12	13479	NA	Mobitz II AV block	circulatory system
426.23	NA	NA	NA	NA	NA	13530	51	13479	NA	Second degree AV block	circulatory system
426.25	NA	NA	NA	NA	NA	13484	5	13479	NA	Other heart block	circulatory system
426.31	NA	NA	NA	NA	NA	13568	89	13479	NA	Right bundle branch block	circulatory system
426.4	NA	NA	NA	NA	NA	13499	20	13479	NA	Anomalous atrioventricular excitation	circulatory system
426.8	NA	NA	NA	NA	NA	13519	40	13479	NA	Other cardiac conduction disorders	circulatory system
427.41	NA	NA	NA	NA	NA	13550	71	13479	NA	Ventricular fibrillation and flutter	circulatory system
427.61	NA	NA	NA	NA	NA	13510	31	13479	NA	Supraventricular premature beats	circulatory system
429.2	NA	NA	NA	NA	NA	16597	29	16568	NA	Abnormal function study of cardiovascular system	circulatory system
429.9	NA	NA	NA	NA	NA	16648	80	16568	NA	Cardiac complications, not elsewhere classified	circulatory system
430.1	NA	NA	NA	NA	NA	16988	77	16911	NA	Subarachnoid hemorrhage	circulatory system
430.3	NA	NA	NA	NA	NA	16980	69	16911	NA	Subdural hemorrhage	circulatory system
433.11	NA	NA	NA	NA	NA	16984	73	16911	NA	Occlusion of cerebral arteries, with cerebral infarction	circulatory system
433.12	NA	NA	NA	NA	NA	16964	53	16911	NA	Cerebral atherosclerosis	circulatory system
433.32	NA	NA	NA	NA	NA	16916	5	16911	NA	Moyamoya disease	circulatory system
433.5	NA	NA	NA	NA	NA	16985	74	16911	NA	Cerebral aneurysm	circulatory system
440.1	NA	NA	NA	NA	NA	16840	44	16796	NA	Atherosclerosis of renal artery	circulatory system
440.21	NA	NA	NA	NA	NA	16876	80	16796	NA	Atherosclerosis of native arteries of the extremities with ulceration or gangrene	circulatory system
440.9	NA	NA	NA	NA	NA	16893	97	16796	NA	Atherosclerosis of aorta	circulatory system
441	NA	NA	NA	NA	NA	16855	59	16796	NA	Vascular insufficiency of intestine	circulatory system
441.1	NA	NA	NA	NA	NA	16830	34	16796	NA	Acute vascular insufficiency of intestine	circulatory system
441.2	NA	NA	NA	NA	NA	16808	12	16796	NA	Chronic vascular insufficiency of intestine	circulatory system
442.2	NA	NA	NA	NA	NA	16810	14	16796	NA	Aneurysm of iliac artery	circulatory system
442.3	NA	NA	NA	NA	NA	16825	29	16796	NA	Aneurysm of artery of lower extremity	circulatory system
442.4	NA	NA	NA	NA	NA	16821	25	16796	NA	Arterial dissection	circulatory system
442.8	NA	NA	NA	NA	NA	16832	36	16796	NA	Aneurysm of other specified artery	circulatory system
443.1	NA	NA	NA	NA	NA	16835	39	16796	NA	Raynaud's syndrome	circulatory system
443.7	NA	NA	NA	NA	NA	16861	65	16796	NA	Peripheral angiopathy in diseases classified elsewhere	circulatory system
443.8	NA	NA	NA	NA	NA	16833	37	16796	NA	Other specified peripheral vascular diseases	circulatory system
444.1	NA	NA	NA	NA	NA	16829	33	16796	NA	Arterial embolism and thrombosis of lower extremity artery	circulatory system
444.2	NA	NA	NA	NA	NA	16809	13	16796	NA	Embolism and thrombosis of abdominal aorta	circulatory system
444.5	NA	NA	NA	NA	NA	16800	4	16796	NA	Atheroembolism	circulatory system
446	NA	NA	NA	NA	NA	16879	83	16796	NA	Polyarteritis nodosa and allied conditions	circulatory system
446.1	NA	NA	NA	NA	NA	16798	2	16796	NA	Thromboangiitis obliterans	circulatory system
446.2	NA	NA	NA	NA	NA	16798	2	16796	NA	Acute febrile mucocutaneous lymph node syndrome (Kawasaki disease)	circulatory system
446.3	NA	NA	NA	NA	NA	16807	11	16796	NA	Hypersensitivity angiitis	circulatory system
446.4	NA	NA	NA	NA	NA	16810	14	16796	NA	Wegener's granulomatosis	circulatory system
446.5	NA	NA	NA	NA	NA	16810	14	16796	NA	Giant cell arteritis	circulatory system
446.6	NA	NA	NA	NA	NA	16800	4	16796	NA	Polyarteritis nodosa	circulatory system
446.7	NA	NA	NA	NA	NA	16803	7	16796	NA	Takayasu's disease	circulatory system
446.8	NA	NA	NA	NA	NA	16805	9	16796	NA	Thrombotic microangiopathy	circulatory system
446.9	NA	NA	NA	NA	NA	16832	36	16796	NA	Arteritis NOS	circulatory system
447.1	NA	NA	NA	NA	NA	16832	36	16796	NA	Stricture of artery	circulatory system
447.7	NA	NA	NA	NA	NA	16890	94	16796	NA	Aortic ectasia	circulatory system
448	NA	NA	NA	NA	NA	16801	5	16796	NA	Disease of capillaries	circulatory system
451.2	NA	NA	NA	NA	NA	15556	56	15500	NA	Phlebitis and thrombophlebitis of lower extremities	circulatory system
452.1	NA	NA	NA	NA	NA	15512	12	15500	NA	Iatrogenic pulmonary embolism and infarction	circulatory system
452.8	NA	NA	NA	NA	NA	15511	11	15500	NA	Postphlebitic syndrome	circulatory system
453	NA	NA	NA	NA	NA	15512	12	15500	NA	Chronic venous hypertension	circulatory system
458.2	NA	NA	NA	NA	NA	16690	32	16658	NA	Iatrogenic hypotension	circulatory system
459.1	NA	NA	NA	NA	NA	16728	70	16658	NA	Hemorrhage NOS	circulatory system
459.7	NA	NA	NA	NA	NA	16675	17	16658	NA	Blood vessel replaced	circulatory system
465.4	NA	NA	NA	NA	NA	13232	57	13175	NA	Acute laryngitis and tracheitis	respiratory
471	NA	NA	NA	NA	NA	13140	83	13057	NA	Nasal polyps	respiratory
473.3	NA	NA	NA	NA	NA	13136	79	13057	NA	Paralysis/spasm of vocal cords or larynx	respiratory
474.1	NA	NA	NA	NA	NA	13101	44	13057	NA	Acute tonsillitis	respiratory
480.12	NA	NA	NA	NA	NA	15183	66	15117	NA	Pseudomonal pneumonia	respiratory
480.13	NA	NA	NA	NA	NA	15151	34	15117	NA	MRSA pneumonia	respiratory
480.2	NA	NA	NA	NA	NA	15150	33	15117	NA	Viral pneumonia	respiratory
480.3	NA	NA	NA	NA	NA	15160	43	15117	NA	Pneumonia due to fungus (mycoses)	respiratory
480.5	NA	NA	NA	NA	NA	15173	56	15117	NA	Bronchopneumonia and lung abscess	respiratory
495.1	NA	NA	NA	NA	NA	15881	67	15814	NA	Chronic obstructive asthma	respiratory
495.11	NA	NA	NA	NA	NA	15830	16	15814	NA	Chronic obstructive asthma with exacerbation	respiratory
498	NA	NA	NA	NA	NA	15832	18	15814	NA	Acute bronchospasm	respiratory
499	NA	NA	NA	NA	NA	19232	54	19178	NA	Cystic fibrosis	respiratory
500	NA	NA	NA	NA	NA	15238	38	15200	NA	Lung disease due to external agents	respiratory
500.1	NA	NA	NA	NA	NA	15204	4	15200	NA	Extrinsic allergic alveolitis	respiratory
500.2	NA	NA	NA	NA	NA	15205	5	15200	NA	Pneumoconiosis	respiratory
504	NA	NA	NA	NA	NA	15284	84	15200	NA	Other alveolar and parietoalveolar pneumonopathy	respiratory
504.1	NA	NA	NA	NA	NA	15242	42	15200	NA	Idiopathic fibrosing alveolitis	respiratory
509.5	NA	NA	NA	NA	NA	15221	21	15200	NA	Respiratory arrest	respiratory
510.2	NA	NA	NA	NA	NA	17462	62	17400	NA	Lung transplant	respiratory
513.3	NA	NA	NA	NA	NA	18204	76	18128	NA	Hypoventilation	respiratory
513.31	NA	NA	NA	NA	NA	18147	19	18128	NA	Apnea	respiratory
513.32	NA	NA	NA	NA	NA	18148	20	18128	NA	Orthopnea	respiratory
513.8	NA	NA	NA	NA	NA	18199	71	18128	NA	Disorders of diaphragm	respiratory
514.1	NA	NA	NA	NA	NA	17880	24	17856	NA	Abnormal results of function study of pulmonary system	respiratory
519.1	NA	NA	NA	NA	NA	17878	18	17860	NA	Tracheostomy complications	respiratory
519.2	NA	NA	NA	NA	NA	17889	29	17860	NA	Respiratory complications	respiratory
519.8	NA	NA	NA	NA	NA	17928	68	17860	NA	Other diseases of respiratory system, NEC	respiratory
520.1	NA	NA	NA	NA	NA	17534	5	17529	NA	Hereditary disturbances in tooth structure	digestive
521.2	NA	NA	NA	NA	NA	17529	NA	NA	NA	Dental abrasion, erosion and attrition	digestive
521.4	NA	NA	NA	NA	NA	17529	NA	NA	NA	Tooth complications likely association with other diseases	digestive
522	NA	NA	NA	NA	NA	17594	65	17529	NA	Diseases of pulp and periapical tissues	digestive
522.1	NA	NA	NA	NA	NA	17532	3	17529	NA	Pulpitis and necrosis of tooth pulp	digestive
522.5	NA	NA	NA	NA	NA	17589	60	17529	NA	Periapical abscess	digestive
523.3	NA	NA	NA	NA	NA	17602	73	17529	NA	Periodontitis (acute or chronic)	digestive
523.31	NA	NA	NA	NA	NA	17585	56	17529	NA	Acute periodontitis	digestive
523.32	NA	NA	NA	NA	NA	17536	7	17529	NA	Chronic periodontitis	digestive
525.1	NA	NA	NA	NA	NA	17591	62	17529	NA	Loss of teeth or edentulism	digestive
525.2	NA	NA	NA	NA	NA	17537	8	17529	NA	Atrophy of edentulous alveolar ridge	digestive
526.1	NA	NA	NA	NA	NA	17537	8	17529	NA	Cysts of the jaws	digestive
526.3	NA	NA	NA	NA	NA	17551	22	17529	NA	Anomalies of jaw size/symmetry	digestive
526.4	NA	NA	NA	NA	NA	17598	69	17529	NA	Temporomandibular joint disorders	digestive
526.41	NA	NA	NA	NA	NA	17580	51	17529	NA	Temporomandibular joint disorder, unspecified	digestive
526.42	NA	NA	NA	NA	NA	17540	11	17529	NA	Arthralgia/ankylosis of temporomandibular joint	digestive
526.5	NA	NA	NA	NA	NA	17549	20	17529	NA	Inflammatory conditions of jaw	digestive
526.8	NA	NA	NA	NA	NA	17533	4	17529	NA	Exostosis of jaw	digestive
526.9	NA	NA	NA	NA	NA	17558	29	17529	NA	Jaw disease NOS	digestive
527.1	NA	NA	NA	NA	NA	18125	2	18123	NA	Hypertrophy of salivary gland	digestive
527.2	NA	NA	NA	NA	NA	18166	43	18123	NA	Sialoadenitis	digestive
527.7	NA	NA	NA	NA	NA	18193	70	18123	NA	Disturbance of salivary secretion	digestive
527.8	NA	NA	NA	NA	NA	18126	3	18123	NA	Other specified diseases of the salivary glands	digestive
528.11	NA	NA	NA	NA	NA	18181	58	18123	NA	Stomatitis and mucositis (ulcerative)	digestive
528.12	NA	NA	NA	NA	NA	18149	26	18123	NA	Oral aphthae	digestive
528.3	NA	NA	NA	NA	NA	18157	34	18123	NA	Cellulitis and abscess of oral soft tissues	digestive
528.4	NA	NA	NA	NA	NA	18135	12	18123	NA	Cysts of oral soft tissues	digestive
528.41	NA	NA	NA	NA	NA	18134	11	18123	NA	Cyst of the salivary gland	digestive
528.5	NA	NA	NA	NA	NA	18143	20	18123	NA	Diseases of lips	digestive
528.6	NA	NA	NA	NA	NA	18138	15	18123	NA	Leukoplakia of oral mucosa	digestive
528.7	NA	NA	NA	NA	NA	18128	5	18123	NA	Sialolithiasis	digestive
529	NA	NA	NA	NA	NA	18152	29	18123	NA	Diseases and other conditions of the tongue	digestive
529.1	NA	NA	NA	NA	NA	18133	10	18123	NA	Glossitis	digestive
529.6	NA	NA	NA	NA	NA	18129	6	18123	NA	Glossodynia	digestive
530.12	NA	NA	NA	NA	NA	13746	26	13720	NA	Ulcer of esophagus	digestive
530.13	NA	NA	NA	NA	NA	13796	76	13720	NA	Barrett's esophagus	digestive
530.15	NA	NA	NA	NA	NA	13750	30	13720	NA	Eosinophilic esophagitis	digestive
530.3	NA	NA	NA	NA	NA	13817	97	13720	NA	Stricture and stenosis of esophagus	digestive
530.5	NA	NA	NA	NA	NA	13766	46	13720	NA	Disorders of esophageal motility	digestive
530.6	NA	NA	NA	NA	NA	13728	8	13720	NA	Diverticulum of esophagus, acquired	digestive
530.7	NA	NA	NA	NA	NA	13727	7	13720	NA	Gastroesophageal laceration-hemorrhage syndrome	digestive
530.9	NA	NA	NA	NA	NA	13793	73	13720	NA	Heartburn	digestive
531.1	NA	NA	NA	NA	NA	18511	42	18469	NA	Hemorrhage from gastrointestinal ulcer	digestive
531.2	NA	NA	NA	NA	NA	18526	57	18469	NA	Gastric ulcer	digestive
531.3	NA	NA	NA	NA	NA	18523	54	18469	NA	Duodenal ulcer	digestive
531.4	NA	NA	NA	NA	NA	18541	72	18469	NA	Peptic ulcer, site unspecified	digestive
531.5	NA	NA	NA	NA	NA	18479	10	18469	NA	Gastrojejunal ulcer	digestive
535.1	NA	NA	NA	NA	NA	17525	22	17503	NA	Acute gastritis	digestive
535.2	NA	NA	NA	NA	NA	17540	37	17503	NA	Atrophic gastritis	digestive
535.6	NA	NA	NA	NA	NA	17532	29	17503	NA	Duodenitis	digestive
535.8	NA	NA	NA	NA	NA	17557	54	17503	NA	Other specified gastritis	digestive
535.9	NA	NA	NA	NA	NA	17562	59	17503	NA	Gastritis and duodenitis, NOS	digestive
536.7	NA	NA	NA	NA	NA	17567	64	17503	NA	Complications of gastrostomy, colostomy and enterostomy	digestive
537.1	NA	NA	NA	NA	NA	17514	11	17503	NA	Lesions of stomach and duodenum	digestive
550.3	NA	NA	NA	NA	NA	17205	6	17199	NA	Femoral hernia	digestive
555.21	NA	NA	NA	NA	NA	14838	78	14760	NA	Ulcerative colitis (chronic)	digestive
556	NA	NA	NA	NA	NA	14814	54	14760	NA	Ulceration of the lower GI tract	digestive
556.1	NA	NA	NA	NA	NA	14802	42	14760	NA	Ulceration of intestine	digestive
556.11	NA	NA	NA	NA	NA	14767	7	14760	NA	Angiodysplasia of intestine (without mention of hemorrhage)	digestive
557	NA	NA	NA	NA	NA	14833	73	14760	NA	Intestinal malabsorption (non-celiac)	digestive
557.1	NA	NA	NA	NA	NA	14786	26	14760	NA	Celiac disease	digestive
559	NA	NA	NA	NA	NA	14828	68	14760	NA	Ileostomy status	digestive
560.2	NA	NA	NA	NA	NA	14778	18	14760	NA	Impaction of intestine	digestive
560.3	NA	NA	NA	NA	NA	14792	32	14760	NA	Peritoneal or intestinal adhesions	digestive
564.9	NA	NA	NA	NA	NA	14798	38	14760	NA	Personal history of diseases of digestive system	digestive
565.1	NA	NA	NA	NA	NA	17013	27	16986	NA	Anal and rectal polyp	digestive
568.1	NA	NA	NA	NA	NA	17079	93	16986	NA	Peritoneal adhesions (postoperative) (postinfection)	digestive
569.1	NA	NA	NA	NA	NA	16998	12	16986	NA	Toxic gastroenteritis and colitis	digestive
571.6	NA	NA	NA	NA	NA	16606	23	16583	NA	Primary biliary cirrhosis	digestive
573.1	NA	NA	NA	NA	NA	16592	9	16583	NA	Chronic passive congestion of liver	digestive
573.3	NA	NA	NA	NA	NA	16641	58	16583	NA	Hepatomegaly	digestive
573.4	NA	NA	NA	NA	NA	16653	70	16583	NA	Acute and subacute necrosis of liver	digestive
573.6	NA	NA	NA	NA	NA	16662	79	16583	NA	Nonspecific elevation of levels of transaminase or lactic acid dehydrogenase [LDH]	digestive
574.11	NA	NA	NA	NA	NA	18099	47	18052	NA	Cholelithiasis with acute cholecystitis	digestive
574.12	NA	NA	NA	NA	NA	18143	91	18052	NA	Cholelithiasis with other cholecystitis	digestive
574.2	NA	NA	NA	NA	NA	18107	55	18052	NA	Calculus of bile duct	digestive
574.3	NA	NA	NA	NA	NA	18139	87	18052	NA	Cholecystitis without cholelithiasis	digestive
575.1	NA	NA	NA	NA	NA	18103	51	18052	NA	Cholangitis	digestive
575.2	NA	NA	NA	NA	NA	18115	63	18052	NA	Obstruction of bile duct	digestive
575.6	NA	NA	NA	NA	NA	18066	14	18052	NA	Cholesterolosis of gallbladder	digestive
575.7	NA	NA	NA	NA	NA	18107	55	18052	NA	Other disorders of gallbladder	digestive
575.9	NA	NA	NA	NA	NA	18068	16	18052	NA	Nonspecific abnormal findings on radiological and other examination of biliary tract	digestive
577.2	NA	NA	NA	NA	NA	18799	78	18721	NA	Chronic pancreatitis	digestive
577.3	NA	NA	NA	NA	NA	18788	67	18721	NA	Cyst and pseudocyst of pancreas	digestive
579.8	NA	NA	NA	NA	NA	16103	22	16081	NA	Nonspecific abnormal findings in stool contents	digestive
580.1	NA	NA	NA	NA	NA	15909	90	15819	NA	Glomerulonephritis	genitourinary
580.11	NA	NA	NA	NA	NA	15843	24	15819	NA	Proliferative glomerulonephritis	genitourinary
580.12	NA	NA	NA	NA	NA	15857	38	15819	NA	Non-proliferative glomerulonephritis	genitourinary
580.13	NA	NA	NA	NA	NA	15827	8	15819	NA	Acute glomerulonephritis, NOS	genitourinary
580.14	NA	NA	NA	NA	NA	15850	31	15819	NA	Chronic glomerulonephritis, NOS	genitourinary
580.2	NA	NA	NA	NA	NA	15891	72	15819	NA	Nephrotic syndrome without mention of glomerulonephritis	genitourinary
580.32	NA	NA	NA	NA	NA	15896	77	15819	NA	Nephritis and nephropathy with pathological lesion	genitourinary
580.4	NA	NA	NA	NA	NA	15867	48	15819	NA	Renal sclerosis, NOS	genitourinary
586.1	NA	NA	NA	NA	NA	15830	11	15819	NA	Anatomical abnormatilies of kidney and ureters	genitourinary
586.11	NA	NA	NA	NA	NA	15819	NA	NA	NA	Small kidney	genitourinary
586.12	NA	NA	NA	NA	NA	15830	11	15819	NA	Vesicoureteral reflux	genitourinary
586.3	NA	NA	NA	NA	NA	15844	25	15819	NA	Vascular disorders of kidney/hypertrophy	genitourinary
589	NA	NA	NA	NA	NA	15826	7	15819	NA	Abnormal results of function study of kidney	genitourinary
592.12	NA	NA	NA	NA	NA	15616	17	15599	NA	Chronic cystitis	genitourinary
592.13	NA	NA	NA	NA	NA	15630	31	15599	NA	Chronic interstitial cystitis	genitourinary
592.2	NA	NA	NA	NA	NA	15612	13	15599	NA	Urethritis and urethral syndrome	genitourinary
592.21	NA	NA	NA	NA	NA	15599	NA	NA	NA	Urethral syndrome	genitourinary
592.3	NA	NA	NA	NA	NA	15600	1	15599	NA	Urethral stricture due to infecton	genitourinary
594.2	NA	NA	NA	NA	NA	17812	44	17768	NA	Calculus of lower urinary tract	genitourinary
594.8	NA	NA	NA	NA	NA	17797	29	17768	NA	Renal colic	genitourinary
596.1	NA	NA	NA	NA	NA	17885	60	17825	NA	Bladder neck obstruction	genitourinary
597.1	NA	NA	NA	NA	NA	17913	88	17825	NA	Urethral stricture (not specified as infectious)	genitourinary
597.2	NA	NA	NA	NA	NA	17860	35	17825	NA	Urinary complications NEC	genitourinary
597.8	NA	NA	NA	NA	NA	17872	47	17825	NA	Urethral hypermobility/ISD	genitourinary
598	NA	NA	NA	NA	NA	19126	96	19030	NA	Abnormal findings on examination of urine	genitourinary
599.1	NA	NA	NA	NA	NA	15298	68	15230	NA	Urinary obstruction	genitourinary
599.6	NA	NA	NA	NA	NA	15271	41	15230	NA	Oliguria and anuria	genitourinary
599.7	NA	NA	NA	NA	NA	15236	6	15230	NA	Urethral discharge	genitourinary
599.8	NA	NA	NA	NA	NA	15280	50	15230	NA	Other symptoms involving urinary system	genitourinary
601.11	NA	NA	NA	NA	NA	16696	67	16629	NA	Acute prostatitis	genitourinary
601.12	NA	NA	NA	NA	NA	16672	43	16629	NA	Chronic prostatitis	genitourinary
601.3	NA	NA	NA	NA	NA	16701	72	16629	NA	Orchitis and epididymitis	genitourinary
601.4	NA	NA	NA	NA	NA	16654	25	16629	NA	Balanoposthitis	genitourinary
601.8	NA	NA	NA	NA	NA	16662	33	16629	NA	Other inflammatory disorders of male genital organs	genitourinary
602	NA	NA	NA	NA	NA	16648	19	16629	NA	Other disorders of prostate	genitourinary
602.3	NA	NA	NA	NA	NA	16629	NA	NA	NA	Dysplasia of prostate	genitourinary
603.1	NA	NA	NA	NA	NA	15884	72	15812	NA	Hydrocele	genitourinary
603.2	NA	NA	NA	NA	NA	15853	41	15812	NA	Spermatocele	genitourinary
604.1	NA	NA	NA	NA	NA	15842	30	15812	NA	Redundant prepuce and phimosis/BXO	genitourinary
604.2	NA	NA	NA	NA	NA	15812	NA	NA	NA	Vascular disorders of penis	genitourinary
604.3	NA	NA	NA	NA	NA	15864	52	15812	NA	Peyronie's disease	genitourinary
609	NA	NA	NA	NA	NA	15857	45	15812	NA	Male infertility and abnormal spermatozoa	genitourinary
609.1	NA	NA	NA	NA	NA	15834	22	15812	NA	Infertility, male	genitourinary
609.11	NA	NA	NA	NA	NA	15814	2	15812	NA	Azoospermia and oligospermia	genitourinary
609.2	NA	NA	NA	NA	NA	15835	23	15812	NA	Abnormal spermatozoa	genitourinary
610.2	NA	NA	NA	NA	NA	18199	6	18193	NA	Fibroadenosis of breast	genitourinary
610.3	NA	NA	NA	NA	NA	18206	13	18193	NA	Fibrosclerosis of breast	genitourinary
610.4	NA	NA	NA	NA	NA	18214	21	18193	NA	Benign neoplasm of breast	genitourinary
610.8	NA	NA	NA	NA	NA	18206	13	18193	NA	Other specified benign mammary dysplasias	genitourinary
611.11	NA	NA	NA	NA	NA	18236	43	18193	NA	Mammographic microcalcification	genitourinary
612	NA	NA	NA	NA	NA	18283	90	18193	NA	Breast conditions, congenital or relating to hormones	genitourinary
612.1	NA	NA	NA	NA	NA	18204	11	18193	NA	Galactorrhea	genitourinary
612.2	NA	NA	NA	NA	NA	18270	77	18193	NA	Hypertrophy of breast (Gynecomastia)	genitourinary
612.3	NA	NA	NA	NA	NA	18195	2	18193	NA	Congenital anomalies of breast	genitourinary
613.1	NA	NA	NA	NA	NA	18746	22	18724	NA	Inflammatory disease of breast	genitourinary
613.5	NA	NA	NA	NA	NA	18804	80	18724	NA	Mastodynia	genitourinary
613.7	NA	NA	NA	NA	NA	18766	42	18724	NA	Other signs and symptoms in breast	genitourinary
613.8	NA	NA	NA	NA	NA	18765	41	18724	NA	Other specified disorders of breast	genitourinary
613.9	NA	NA	NA	NA	NA	18730	6	18724	NA	Breast disorder NOS	genitourinary
614.1	NA	NA	NA	NA	NA	18569	32	18537	NA	Pelvic peritoneal adhesions, female (postoperative) (postinfection)	genitourinary
614.3	NA	NA	NA	NA	NA	18565	28	18537	NA	Pelvic inflammatory disease (PID)	genitourinary
614.31	NA	NA	NA	NA	NA	18542	5	18537	NA	Acute inflammatory pelvic disease	genitourinary
614.32	NA	NA	NA	NA	NA	18553	16	18537	NA	Chronic inflammatory pelvic disease	genitourinary
614.33	NA	NA	NA	NA	NA	18546	9	18537	NA	Pelvic inflammatory disease, NOS	genitourinary
614.4	NA	NA	NA	NA	NA	18550	13	18537	NA	Inflammatory diseases of uterus, except cervix	genitourinary
614.51	NA	NA	NA	NA	NA	18552	15	18537	NA	Cervicitis and endocervicitis	genitourinary
614.53	NA	NA	NA	NA	NA	18543	6	18537	NA	Cyst or abscess of Bartholin's gland	genitourinary
614.54	NA	NA	NA	NA	NA	18551	14	18537	NA	Abscess or ulceration of vulva	genitourinary
615	NA	NA	NA	NA	NA	18596	59	18537	NA	Endometriosis	genitourinary
618	NA	NA	NA	NA	NA	19188	80	19108	NA	Genital prolapse	genitourinary
618.1	NA	NA	NA	NA	NA	19171	63	19108	NA	Prolapse of vaginal walls	genitourinary
618.2	NA	NA	NA	NA	NA	19128	20	19108	NA	Uterine/Uterovaginal prolapse	genitourinary
618.5	NA	NA	NA	NA	NA	19121	13	19108	NA	Prolapse of vaginal vault after hysterectomy	genitourinary
618.6	NA	NA	NA	NA	NA	19117	9	19108	NA	Vaginal enterocele, congenital or acquired	genitourinary
619.1	NA	NA	NA	NA	NA	18605	31	18574	NA	Noninflammatory disorders of ovary, fallopian tube, and broad ligament	genitourinary
619.2	NA	NA	NA	NA	NA	18629	55	18574	NA	Disorders of uterus, NEC	genitourinary
619.3	NA	NA	NA	NA	NA	18590	16	18574	NA	Noninflammatory disorders of cervix	genitourinary
619.4	NA	NA	NA	NA	NA	18656	82	18574	NA	Noninflammatory disorders of vagina	genitourinary
619.5	NA	NA	NA	NA	NA	18603	29	18574	NA	Noninflammatory disorders of vulva and perineum	genitourinary
620	NA	NA	NA	NA	NA	19056	16	19040	NA	Dysplasia of female genital organs	genitourinary
620.1	NA	NA	NA	NA	NA	19041	1	19040	NA	Dysplasia of cervix	genitourinary
621	NA	NA	NA	NA	NA	19053	13	19040	NA	Endometrial hyperplasia	genitourinary
622	NA	NA	NA	NA	NA	19090	50	19040	NA	Polyp of female genital organs	genitourinary
622.1	NA	NA	NA	NA	NA	19081	41	19040	NA	Polyp of corpus uteri	genitourinary
622.2	NA	NA	NA	NA	NA	19050	10	19040	NA	Mucous polyp of cervix	genitourinary
623	NA	NA	NA	NA	NA	19069	29	19040	NA	Hypertrophy of female genital organs	genitourinary
624	NA	NA	NA	NA	NA	18524	33	18491	NA	Symptoms involving female genital tract	genitourinary
624.1	NA	NA	NA	NA	NA	18498	7	18491	NA	Dystrophy of female genital tract	genitourinary
624.2	NA	NA	NA	NA	NA	18491	NA	NA	NA	Atrophy of female genital tract	genitourinary
625.1	NA	NA	NA	NA	NA	18532	41	18491	NA	Dyspareunia	genitourinary
626.11	NA	NA	NA	NA	NA	17644	84	17560	NA	Absent or infrequent menstruation	genitourinary
626.14	NA	NA	NA	NA	NA	17598	38	17560	NA	Irregular menstrual bleeding	genitourinary
626.15	NA	NA	NA	NA	NA	17564	4	17560	NA	Infertility, female, associated with anovulation	genitourinary
626.2	NA	NA	NA	NA	NA	17633	73	17560	NA	Dysmenorrhea	genitourinary
626.21	NA	NA	NA	NA	NA	17562	2	17560	NA	Mittelschmerz	genitourinary
626.4	NA	NA	NA	NA	NA	17578	18	17560	NA	Premenstrual tension syndromes	genitourinary
626.8	NA	NA	NA	NA	NA	17599	39	17560	NA	Infertility, female	genitourinary
627.1	NA	NA	NA	NA	NA	17613	53	17560	NA	Postmenopausal bleeding	genitourinary
627.21	NA	NA	NA	NA	NA	17588	28	17560	NA	Symptomatic artificial menopause	genitourinary
627.22	NA	NA	NA	NA	NA	17624	64	17560	NA	Need for Hormone replacement therapy (postmenopausal)	genitourinary
627.4	NA	NA	NA	NA	NA	17576	16	17560	NA	Premenopausal menorrhagia	genitourinary
627.5	NA	NA	NA	NA	NA	17576	16	17560	NA	Premature menopause and other ovarian failure	genitourinary
634	NA	NA	NA	NA	NA	18753	84	18669	NA	Miscarriage; stillbirth	pregnancy complications
634.1	NA	NA	NA	NA	NA	18716	47	18669	NA	Missed abortion/Hydatidiform mole	pregnancy complications
634.3	NA	NA	NA	NA	NA	18675	6	18669	NA	Ectopic pregnancy	pregnancy complications
635	NA	NA	NA	NA	NA	18725	56	18669	NA	Hemorrhage during pregnancy; childbirth and postpartum	pregnancy complications
635.2	NA	NA	NA	NA	NA	18710	41	18669	NA	Antepartum hemorrhage, abruptio placentae, and placenta previa	pregnancy complications
635.3	NA	NA	NA	NA	NA	18688	19	18669	NA	Placenta previa and abruptio placenta	pregnancy complications
636.1	NA	NA	NA	NA	NA	18739	70	18669	NA	Threatened premature labor	pregnancy complications
636.2	NA	NA	NA	NA	NA	18711	42	18669	NA	Early onset of delivery	pregnancy complications
636.3	NA	NA	NA	NA	NA	18740	71	18669	NA	Hemorrhage in early pregnancy	pregnancy complications
636.8	NA	NA	NA	NA	NA	18684	15	18669	NA	Cervical incompetence	pregnancy complications
637	NA	NA	NA	NA	NA	18665	2	18663	NA	Short gestation; low birth weight; and fetal growth retardation	pregnancy complications
642	NA	NA	NA	NA	NA	19168	86	19082	NA	Hypertension complicating pregnancy, childbirth, and the puerperium	pregnancy complications
642.1	NA	NA	NA	NA	NA	19122	40	19082	NA	Preeclampsia and eclampsia	pregnancy complications
643	NA	NA	NA	NA	NA	19197	24	19173	NA	Excessive vomiting in pregnancy	pregnancy complications
643.1	NA	NA	NA	NA	NA	19182	9	19173	NA	Hyperemesis gravidarum	pregnancy complications
644	NA	NA	NA	NA	NA	19185	21	19164	NA	Anemia during pregnancy	pregnancy complications
646	NA	NA	NA	NA	NA	19123	66	19057	NA	Other complications of pregnancy NEC	pregnancy complications
647	NA	NA	NA	NA	NA	19098	23	19075	NA	Infectious and parasitic complications affecting pregnancy	pregnancy complications
647.1	NA	NA	NA	NA	NA	19107	32	19075	NA	Infections of genitourinary tract during pregnancy	pregnancy complications
647.3	NA	NA	NA	NA	NA	19080	5	19075	NA	Major puerperal infection	pregnancy complications
649.1	NA	NA	NA	NA	NA	18846	82	18764	NA	Diabetes or abnormal glucose tolerance complicating pregnancy	pregnancy complications
653	NA	NA	NA	NA	NA	19038	80	18958	NA	Problems associated with amniotic cavity and membranes	pregnancy complications
654	NA	NA	NA	NA	NA	18999	41	18958	NA	Other and unspecified complications of birth; puerperium affecting management of mother	pregnancy complications
654.1	NA	NA	NA	NA	NA	18990	32	18958	NA	Abnormality of organs and soft tissues of pelvis complicating pregnancy, childbirth, or the puerperium	pregnancy complications
654.2	NA	NA	NA	NA	NA	18965	7	18958	NA	Rhesus isoimmunization in pregnancy	pregnancy complications
656	NA	NA	NA	NA	NA	19161	10	19151	NA	Other perinatal conditions of fetus or newborn	pregnancy complications
656.1	NA	NA	NA	NA	NA	19151	NA	NA	NA	Isoimmunization of fetus or newborn	pregnancy complications
656.2	NA	NA	NA	NA	NA	19151	NA	NA	NA	Respiratory conditions of fetus and newborn	pregnancy complications
656.22	NA	NA	NA	NA	NA	19151	NA	NA	NA	Interstitial emphysema and related conditions of newborn	pregnancy complications
656.26	NA	NA	NA	NA	NA	19151	NA	NA	NA	Transitory tachypnea or apnea of newborn	pregnancy complications
656.3	NA	NA	NA	NA	NA	19152	1	19151	NA	Endocrine and metabolic disturbances of fetus and newborn	pregnancy complications
656.4	NA	NA	NA	NA	NA	19153	2	19151	NA	Hemorrhage of fetus or newborn	pregnancy complications
656.5	NA	NA	NA	NA	NA	19152	1	19151	NA	Hematological disorders of newborn	pregnancy complications
656.6	NA	NA	NA	NA	NA	19155	4	19151	NA	Perinatal disorders of digestive system	pregnancy complications
656.7	NA	NA	NA	NA	NA	19151	NA	NA	NA	Conditions involving the integument and temperature regulation of fetus and newborn	pregnancy complications
656.8	NA	NA	NA	NA	NA	19151	NA	NA	NA	Perinatal jaundice	pregnancy complications
656.9	NA	NA	NA	NA	NA	19151	NA	NA	NA	Neonatal bradycardia or tachycardia	pregnancy complications
657	NA	NA	NA	NA	NA	19238	1	19237	NA	Infections specific to the perinatal period	pregnancy complications
669	NA	NA	NA	NA	NA	19202	20	19182	NA	Complications of labor and delivery NEC	pregnancy complications
671	NA	NA	NA	NA	NA	19175	14	19161	NA	Venous/cerebrovascular complications embolism in pregnancy and the puerperium	pregnancy complications
674	NA	NA	NA	NA	NA	19175	14	19161	NA	Other complications of the puerperium NEC	pregnancy complications
676	NA	NA	NA	NA	NA	19161	NA	NA	NA	Other disorders of the breast associated with childbirth and disorders of lactation	pregnancy complications
686.1	NA	NA	NA	NA	NA	15997	95	15902	NA	Carbuncle and furuncle	dermatologic
686.2	NA	NA	NA	NA	NA	15933	31	15902	NA	Impetigo	dermatologic
686.3	NA	NA	NA	NA	NA	15935	33	15902	NA	Pilonidal cyst	dermatologic
686.4	NA	NA	NA	NA	NA	15911	9	15902	NA	Pyogenic granuloma	dermatologic
686.5	NA	NA	NA	NA	NA	15917	15	15902	NA	Pyoderma	dermatologic
687.3	NA	NA	NA	NA	NA	15436	10	15426	NA	Changes in skin texture	dermatologic
691	NA	NA	NA	NA	NA	16707	37	16670	NA	Congenital anomalies of skin	dermatologic
691.1	NA	NA	NA	NA	NA	16670	NA	NA	NA	Ichthyosis congenita	dermatologic
691.3	NA	NA	NA	NA	NA	16676	6	16670	NA	Congenital pigmentary anomalies of skin	dermatologic
694.1	NA	NA	NA	NA	NA	16686	16	16670	NA	Vitiligo	dermatologic
694.3	NA	NA	NA	NA	NA	16673	3	16670	NA	Vascular disorders of skin	dermatologic
695.1	NA	NA	NA	NA	NA	16676	6	16670	NA	Toxic erythema	dermatologic
695.2	NA	NA	NA	NA	NA	16682	12	16670	NA	Bullous dermatoses	dermatologic
695.21	NA	NA	NA	NA	NA	16672	2	16670	NA	Dermatitis herpetiformis	dermatologic
695.22	NA	NA	NA	NA	NA	16678	8	16670	NA	Pemphigus and pemphigoid	dermatologic
695.4	NA	NA	NA	NA	NA	16587	95	16492	NA	Lupus (localized and systemic)	dermatologic
695.41	NA	NA	NA	NA	NA	16519	27	16492	NA	Cutaneous lupus erythematosus	dermatologic
695.42	NA	NA	NA	NA	NA	16581	89	16492	NA	Systemic lupus erythematosus	dermatologic
695.7	NA	NA	NA	NA	NA	16723	53	16670	NA	Prurigo and Lichen	dermatologic
695.8	NA	NA	NA	NA	NA	16732	62	16670	NA	Other specified erythematous conditions	dermatologic
695.81	NA	NA	NA	NA	NA	16677	7	16670	NA	Erythema nodosum	dermatologic
695.9	NA	NA	NA	NA	NA	16718	48	16670	NA	Unspecified erythematous condition	dermatologic
696.2	NA	NA	NA	NA	NA	16674	4	16670	NA	Parapsoriasis	dermatologic
696.3	NA	NA	NA	NA	NA	16674	4	16670	NA	Pityriasis	dermatologic
697	NA	NA	NA	NA	NA	16725	55	16670	NA	Sarcoidosis	dermatologic
701.1	NA	NA	NA	NA	NA	17530	40	17490	NA	Keratoderma, acquired	dermatologic
701.3	NA	NA	NA	NA	NA	17509	19	17490	NA	Circumscribed scleroderma	dermatologic
701.4	NA	NA	NA	NA	NA	17556	66	17490	NA	Keloid scar	dermatologic
701.5	NA	NA	NA	NA	NA	17510	20	17490	NA	Abnormal granulation tissue	dermatologic
701.6	NA	NA	NA	NA	NA	17497	7	17490	NA	Acquired acanthosis nigricans	dermatologic
702.4	NA	NA	NA	NA	NA	16063	5	16058	NA	Degenerative skin disorders	dermatologic
703	NA	NA	NA	NA	NA	17889	89	17800	NA	Diseases of nail, NOS	dermatologic
704.11	NA	NA	NA	NA	NA	17818	18	17800	NA	Alopecia Areata	dermatologic
704.12	NA	NA	NA	NA	NA	17811	11	17800	NA	Telogen effluvium	dermatologic
704.2	NA	NA	NA	NA	NA	17824	24	17800	NA	Hirsutism	dermatologic
705	NA	NA	NA	NA	NA	17223	81	17142	NA	Disorders of sweat glands	dermatologic
705.1	NA	NA	NA	NA	NA	17184	42	17142	NA	Dyshidrosis	dermatologic
705.3	NA	NA	NA	NA	NA	17173	31	17142	NA	Hidradenitis	dermatologic
705.8	NA	NA	NA	NA	NA	17220	78	17142	NA	Hyperhidrosis	dermatologic
706.3	NA	NA	NA	NA	NA	17142	NA	NA	NA	Seborrhea	dermatologic
706.8	NA	NA	NA	NA	NA	17210	68	17142	NA	Other specified diseases of sebaceous glands	dermatologic
709.2	NA	NA	NA	NA	NA	16605	48	16557	NA	Sicca syndrome	dermatologic
709.3	NA	NA	NA	NA	NA	16573	16	16557	NA	Systemic sclerosis	dermatologic
709.4	NA	NA	NA	NA	NA	16563	6	16557	NA	Polymyositis	dermatologic
709.5	NA	NA	NA	NA	NA	16572	15	16557	NA	Dermatomyositis	dermatologic
709.6	NA	NA	NA	NA	NA	16581	24	16557	NA	Other specified diffuse diseases of connective tissue	dermatologic
709.7	NA	NA	NA	NA	NA	16579	22	16557	NA	Unspecified diffuse connective tissue disease	dermatologic
710.2	NA	NA	NA	NA	NA	16713	1	16712	NA	Periostitis	musculoskeletal
710.3	NA	NA	NA	NA	NA	16714	2	16712	NA	Osteopathy resulting from poliomyelitis	musculoskeletal
711	NA	NA	NA	NA	NA	16806	94	16712	NA	Arthropathy associated with infections	musculoskeletal
711.1	NA	NA	NA	NA	NA	16789	77	16712	NA	Pyogenic arthritis	musculoskeletal
711.2	NA	NA	NA	NA	NA	16716	4	16712	NA	Reiter's disease	musculoskeletal
711.3	NA	NA	NA	NA	NA	16719	7	16712	NA	Behcet's syndrome	musculoskeletal
712	NA	NA	NA	NA	NA	16759	47	16712	NA	Infective connective tissue disorders	musculoskeletal
713	NA	NA	NA	NA	NA	16781	69	16712	NA	Arthropathy associated with other disorders classified elsewhere	musculoskeletal
713.5	NA	NA	NA	NA	NA	16769	57	16712	NA	Arthropathy associated with neurological disorders	musculoskeletal
714.2	NA	NA	NA	NA	NA	17078	21	17057	NA	Juvenile rheumatoid arthritis	musculoskeletal
715.2	NA	NA	NA	NA	NA	17098	41	17057	NA	Ankylosing spondylitis	musculoskeletal
715.3	NA	NA	NA	NA	NA	17076	19	17057	NA	Spinal enthesopathy	musculoskeletal
716.1	NA	NA	NA	NA	NA	16721	9	16712	NA	Unspecified polyarthropathy or polyarthritis	musculoskeletal
716.2	NA	NA	NA	NA	NA	16717	5	16712	NA	Unspecified monoarthritis	musculoskeletal
716.3	NA	NA	NA	NA	NA	16712	NA	NA	NA	Kaschin-Beck disease	musculoskeletal
716.8	NA	NA	NA	NA	NA	16718	6	16712	NA	Palindromic rheumatism	musculoskeletal
717	NA	NA	NA	NA	NA	19192	48	19144	NA	Polymyalgia Rheumatica	musculoskeletal
721.8	NA	NA	NA	NA	NA	15317	14	15303	NA	Other allied disorders of spine	musculoskeletal
722.3	NA	NA	NA	NA	NA	15304	1	15303	NA	Schmorl's nodes	musculoskeletal
722.7	NA	NA	NA	NA	NA	15368	65	15303	NA	Intervertebral disc disorder with myelopathy	musculoskeletal
722.9	NA	NA	NA	NA	NA	15347	44	15303	NA	Other and unspecified disc disorder	musculoskeletal
723.1	NA	NA	NA	NA	NA	15313	10	15303	NA	Torticollis	musculoskeletal
724.1	NA	NA	NA	NA	NA	15360	57	15303	NA	Disorders of sacrum	musculoskeletal
724.2	NA	NA	NA	NA	NA	15351	48	15303	NA	Disorders of coccyx	musculoskeletal
724.8	NA	NA	NA	NA	NA	15393	90	15303	NA	Other symptoms referable to back	musculoskeletal
724.9	NA	NA	NA	NA	NA	15334	31	15303	NA	Other unspecified back disorders	musculoskeletal
726.2	NA	NA	NA	NA	NA	14129	72	14057	NA	Synoviopathy	musculoskeletal
726.4	NA	NA	NA	NA	NA	14095	38	14057	NA	Calcaneal spur; Exostosis NOS	musculoskeletal
727.2	NA	NA	NA	NA	NA	14104	47	14057	NA	Bursitis disorders	musculoskeletal
727.5	NA	NA	NA	NA	NA	14090	33	14057	NA	Rupture of synovium	musculoskeletal
727.7	NA	NA	NA	NA	NA	14102	45	14057	NA	Contracture of tendon (sheath)	musculoskeletal
727.8	NA	NA	NA	NA	NA	14078	21	14057	NA	Plica syndrome	musculoskeletal
728	NA	NA	NA	NA	NA	14127	70	14057	NA	Disorders of muscle, ligament, and fascia	musculoskeletal
728.1	NA	NA	NA	NA	NA	14077	20	14057	NA	Muscular calcification and ossification	musculoskeletal
728.2	NA	NA	NA	NA	NA	14072	15	14057	NA	Laxity of ligament or hypermobility syndrome	musculoskeletal
728.71	NA	NA	NA	NA	NA	14101	44	14057	NA	Contracture of palmar fascia [Dupuytren's disease]	musculoskeletal
729.1	NA	NA	NA	NA	NA	14060	3	14057	NA	Rheumatism, unspecified and fibrositis	musculoskeletal
729.3	NA	NA	NA	NA	NA	14065	8	14057	NA	Panniculitis	musculoskeletal
729.7	NA	NA	NA	NA	NA	14068	11	14057	NA	Nontraumatic compartment syndrome	musculoskeletal
731	NA	NA	NA	NA	NA	16073	38	16035	NA	Osteitis deformans and osteopathies associated with other disorders classified elsewhere	musculoskeletal
731.1	NA	NA	NA	NA	NA	16041	6	16035	NA	Osteitis deformans [Paget's disease of bone]	musculoskeletal
732	NA	NA	NA	NA	NA	16077	42	16035	NA	Osteochondropathies	musculoskeletal
732.1	NA	NA	NA	NA	NA	16056	21	16035	NA	Juvenile osteochondrosis	musculoskeletal
732.7	NA	NA	NA	NA	NA	16056	21	16035	NA	Osteochondritis dissecans	musculoskeletal
733.2	NA	NA	NA	NA	NA	16053	18	16035	NA	Cyst of bone	musculoskeletal
733.6	NA	NA	NA	NA	NA	16056	21	16035	NA	Costochondritis	musculoskeletal
733.9	NA	NA	NA	NA	NA	16071	36	16035	NA	Chondromalacia	musculoskeletal
735.1	NA	NA	NA	NA	NA	17070	55	17015	NA	Flat foot	musculoskeletal
735.22	NA	NA	NA	NA	NA	17032	17	17015	NA	Claw toe (acquired)	musculoskeletal
735.23	NA	NA	NA	NA	NA	17072	57	17015	NA	Hallux rigidus	musculoskeletal
735.3	NA	NA	NA	NA	NA	17092	77	17015	NA	Hallux valgus (Bunion)	musculoskeletal
736.1	NA	NA	NA	NA	NA	17018	3	17015	NA	Acquired deformities of forearm	musculoskeletal
736.2	NA	NA	NA	NA	NA	17078	63	17015	NA	Acquired deformities of finger	musculoskeletal
736.3	NA	NA	NA	NA	NA	17016	1	17015	NA	Acquired deformities of hip	musculoskeletal
736.4	NA	NA	NA	NA	NA	17018	3	17015	NA	Genu valgum or varum (acquired)	musculoskeletal
736.5	NA	NA	NA	NA	NA	17015	NA	NA	NA	Acquired deformities of knee	musculoskeletal
736.6	NA	NA	NA	NA	NA	17032	17	17015	NA	Unequal leg length (acquired)	musculoskeletal
737.1	NA	NA	NA	NA	NA	17066	51	17015	NA	Kyphosis (acquired)	musculoskeletal
737.2	NA	NA	NA	NA	NA	17016	1	17015	NA	Lordosis (acquired)	musculoskeletal
740.12	NA	NA	NA	NA	NA	15504	60	15444	NA	Osteoarthrosis, localized, secondary	musculoskeletal
740.3	NA	NA	NA	NA	NA	15471	27	15444	NA	Osteoarthrosis involving more than one site, but not specified as generalized	musculoskeletal
741.1	NA	NA	NA	NA	NA	15817	19	15798	NA	Ankylosis of joint	musculoskeletal
741.5	NA	NA	NA	NA	NA	15807	9	15798	NA	Hemarthrosis	musculoskeletal
741.6	NA	NA	NA	NA	NA	15803	5	15798	NA	Villonodular synovitis	musculoskeletal
742.1	NA	NA	NA	NA	NA	15822	24	15798	NA	Loose body in joint	musculoskeletal
742.2	NA	NA	NA	NA	NA	15826	28	15798	NA	Pathological, developmental or recurrent dislocation	musculoskeletal
742.8	NA	NA	NA	NA	NA	15810	12	15798	NA	Articular cartilage disorder	musculoskeletal
743.21	NA	NA	NA	NA	NA	17372	39	17333	NA	Pathologic fracture of vertebrae	musculoskeletal
743.22	NA	NA	NA	NA	NA	17361	28	17333	NA	Pathologic fracture of femur	musculoskeletal
743.4	NA	NA	NA	NA	NA	17367	34	17333	NA	Stress fracture	musculoskeletal
747.13	NA	NA	NA	NA	NA	18449	49	18400	NA	Congenital anomalies of great vessels	congenital anomalies
747.2	NA	NA	NA	NA	NA	18442	42	18400	NA	Congenital anomalies of peripheral vascular system	congenital anomalies
748	NA	NA	NA	NA	NA	19130	18	19112	NA	Anomalies of respiratory system, congenital	congenital anomalies
749	NA	NA	NA	NA	NA	19142	30	19112	NA	Congenital anomalies of face and neck	congenital anomalies
749.1	NA	NA	NA	NA	NA	16868	7	16861	NA	Cleft palate	congenital anomalies
749.2	NA	NA	NA	NA	NA	19121	9	19112	NA	Congenital anomalies of skull and face bones	congenital anomalies
750	NA	NA	NA	NA	NA	18546	48	18498	NA	Digestive congenital anomalies	congenital anomalies
750.1	NA	NA	NA	NA	NA	18517	19	18498	NA	Upper gastrointestinal congenital anomalies	congenital anomalies
750.11	NA	NA	NA	NA	NA	18502	4	18498	NA	Esophageal atresia/tracheoesophageal fistula	congenital anomalies
750.13	NA	NA	NA	NA	NA	18511	13	18498	NA	Congenital anomalies of mouth/tongue	congenital anomalies
750.14	NA	NA	NA	NA	NA	18499	1	18498	NA	Congenital anomalies of esophagus	congenital anomalies
750.15	NA	NA	NA	NA	NA	18498	NA	NA	NA	Congenital anomalies of stomach	congenital anomalies
750.2	NA	NA	NA	NA	NA	18525	27	18498	NA	Lower gastrointestinal congenital anomalies	congenital anomalies
750.21	NA	NA	NA	NA	NA	18514	16	18498	NA	Congenital anomalies of intestine	congenital anomalies
750.22	NA	NA	NA	NA	NA	18509	11	18498	NA	Congenital anomaly of gallbladder, bile ducts, liver, pancreas	congenital anomalies
750.5	NA	NA	NA	NA	NA	18499	1	18498	NA	Congenital hypertrophic pyloric stenosis	congenital anomalies
751.1	NA	NA	NA	NA	NA	18531	33	18498	NA	Congenital anomalies of genital organs	congenital anomalies
751.11	NA	NA	NA	NA	NA	18507	9	18498	NA	Congenital anomalies of female genital organs	congenital anomalies
751.12	NA	NA	NA	NA	NA	18517	19	18498	NA	Congenital anomalies of male genital organs	congenital anomalies
751.21	NA	NA	NA	NA	NA	18585	87	18498	NA	Cystic kidney disease	congenital anomalies
751.22	NA	NA	NA	NA	NA	18526	28	18498	NA	Other specified congenital anomalies of kidney	congenital anomalies
751.3	NA	NA	NA	NA	NA	18512	14	18498	NA	Obstructive genitourinary defect	congenital anomalies
752	NA	NA	NA	NA	NA	18983	66	18917	NA	Nervous system congenital anomalies	congenital anomalies
752.1	NA	NA	NA	NA	NA	18949	32	18917	NA	Neural tube defects	congenital anomalies
752.11	NA	NA	NA	NA	NA	18943	26	18917	NA	Spina bifida	congenital anomalies
752.2	NA	NA	NA	NA	NA	18951	34	18917	NA	Other specified congenital anomalies of nervous system	congenital anomalies
753	NA	NA	NA	NA	NA	18934	17	18917	NA	Congenital anomalies of the eye	congenital anomalies
753.1	NA	NA	NA	NA	NA	18918	1	18917	NA	Congenital cataract and lens anomalies	congenital anomalies
753.2	NA	NA	NA	NA	NA	18919	2	18917	NA	Congenital anomalies of posterior segment of eye	congenital anomalies
754	NA	NA	NA	NA	NA	18807	44	18763	NA	Congenital musculoskeletal deformities of spine	congenital anomalies
754.1	NA	NA	NA	NA	NA	18768	5	18763	NA	Lumbosacral spondylolysis, congenital	congenital anomalies
754.2	NA	NA	NA	NA	NA	18799	36	18763	NA	Spondylolisthesis, congenital	congenital anomalies
755	NA	NA	NA	NA	NA	18810	47	18763	NA	Congenital anomalies of limbs	congenital anomalies
755.1	NA	NA	NA	NA	NA	18786	23	18763	NA	Congenital deformities of feet	congenital anomalies
755.3	NA	NA	NA	NA	NA	18766	3	18763	NA	Congenital anomaly of fingers/toes	congenital anomalies
755.4	NA	NA	NA	NA	NA	18770	7	18763	NA	Congenital anomalies of upper limb, including shoulder girdle	congenital anomalies
755.6	NA	NA	NA	NA	NA	18777	14	18763	NA	Other congenital anomalies of lower limb, including pelvic girdle	congenital anomalies
755.61	NA	NA	NA	NA	NA	18774	11	18763	NA	Congenital hip dysplasia and deformity	congenital anomalies
756	NA	NA	NA	NA	NA	18817	54	18763	NA	Other congenital musculoskeletal anomalies	congenital anomalies
756.1	NA	NA	NA	NA	NA	18765	2	18763	NA	Congenital anomalies of abdominal wall; diaphram	congenital anomalies
756.2	NA	NA	NA	NA	NA	18782	19	18763	NA	Pectus and other congenital anomalies of ribs/sternum	congenital anomalies
756.21	NA	NA	NA	NA	NA	18776	13	18763	NA	Pectus excavatum	congenital anomalies
756.22	NA	NA	NA	NA	NA	18768	5	18763	NA	Pectus carinatum	congenital anomalies
756.3	NA	NA	NA	NA	NA	18779	16	18763	NA	Congenital anomalies of muscle, tendon, fascia, and connective tissue	congenital anomalies
756.5	NA	NA	NA	NA	NA	18770	7	18763	NA	Congenital osteodystrophies	congenital anomalies
757	NA	NA	NA	NA	NA	18750	5	18745	NA	Congenital anomalies of the integument	congenital anomalies
758	NA	NA	NA	NA	NA	18794	49	18745	NA	Chromosomal anomalies and genetic disorders	congenital anomalies
758.1	NA	NA	NA	NA	NA	18776	31	18745	NA	Chromosomal anomalies	congenital anomalies
759.1	NA	NA	NA	NA	NA	18749	4	18745	NA	Anomalies of endocrine glands, congenital	congenital anomalies
767	NA	NA	NA	NA	NA	16830	9	16821	NA	Cervicocranial/Cervicobrachial syndrome	symptoms
769	NA	NA	NA	NA	NA	19213	15	19198	NA	Nonallopathic lesions NEC	symptoms
771.2	NA	NA	NA	NA	NA	17303	37	17266	NA	Cramp of limb	symptoms
772	NA	NA	NA	NA	NA	17069	83	16986	NA	Symptoms of the muscles	symptoms
772.1	NA	NA	NA	NA	NA	17025	39	16986	NA	Muscular wasting and disuse atrophy	symptoms
772.4	NA	NA	NA	NA	NA	17062	76	16986	NA	Rhabdomyolysis	symptoms
772.6	NA	NA	NA	NA	NA	17042	56	16986	NA	Facial weakness	symptoms
780	NA	NA	NA	NA	NA	19119	44	19075	NA	Hypothermia/Chills	symptoms
781.1	NA	NA	NA	NA	NA	18541	3	18538	NA	Loss of height	symptoms
782	NA	NA	NA	NA	NA	16854	42	16812	NA	Symptoms involving skin and other integumentary tissue	symptoms
782.6	NA	NA	NA	NA	NA	16860	48	16812	NA	Pallor and flushing	symptoms
783.1	NA	NA	NA	NA	NA	15838	13	15825	NA	Postprocedural fever	symptoms
789.1	NA	NA	NA	NA	NA	15965	17	15948	NA	Persistent vomiting	symptoms
790	NA	NA	NA	NA	NA	18587	9	18578	NA	Nonspecific findings on examination of blood	symptoms
790.1	NA	NA	NA	NA	NA	18606	28	18578	NA	Elevated sedimentation rate	symptoms
790.8	NA	NA	NA	NA	NA	18607	29	18578	NA	Elevated C-reactive protein (CRP)	symptoms
790.9	NA	NA	NA	NA	NA	18578	NA	NA	NA	Abnormal arterial blood gases	symptoms
791	NA	NA	NA	NA	NA	19193	77	19116	NA	Gangrene	symptoms
794	NA	NA	NA	NA	NA	19207	7	19200	NA	Abnormal results of other function studies (bladder, pancreas, placenta, spleen, etc)	symptoms
795	NA	NA	NA	NA	NA	19226	10	19216	NA	Other and nonspecific abnormal cytological, histological and immunological findings	symptoms
795.8	NA	NA	NA	NA	NA	19231	15	19216	NA	Abnormal tumor markers	symptoms
795.81	NA	NA	NA	NA	NA	19221	5	19216	NA	Elevated carcinoembryonic antigen [CEA]	symptoms
795.82	NA	NA	NA	NA	NA	19218	2	19216	NA	Elevated cancer antigen 125 [CA 125]	symptoms
803.21	NA	NA	NA	NA	NA	15362	55	15307	NA	Colles' fracture	injuries & poisonings
816	NA	NA	NA	NA	NA	18029	28	18001	NA	Cerebral laceration and contusion	injuries & poisonings
817	NA	NA	NA	NA	NA	18060	59	18001	NA	Concussion	injuries & poisonings
818.1	NA	NA	NA	NA	NA	18065	64	18001	NA	Subdural hemorrhage (injury)	injuries & poisonings
818.2	NA	NA	NA	NA	NA	18075	74	18001	NA	Subarachnoid hemorrhage (injury)	injuries & poisonings
823	NA	NA	NA	NA	NA	14760	NA	NA	NA	Torus fracture	injuries & poisonings
836	NA	NA	NA	NA	NA	17376	54	17322	NA	Traumatic arthropathy	injuries & poisonings
840.1	NA	NA	NA	NA	NA	15764	17	15747	NA	Muscle/tendon sprain	injuries & poisonings
842	NA	NA	NA	NA	NA	15807	60	15747	NA	Other sprains and strains	injuries & poisonings
853	NA	NA	NA	NA	NA	17088	36	17052	NA	Complication of colostomy or enterostomy	injuries & poisonings
855	NA	NA	NA	NA	NA	17141	89	17052	NA	Complication of nervous system device, implant, and graft	injuries & poisonings
856	NA	NA	NA	NA	NA	17062	10	17052	NA	Vascular complications of surgery and medical procedures	injuries & poisonings
857	NA	NA	NA	NA	NA	17076	24	17052	NA	Mechanical complication of unspecified genitourinary device, implant, and graft	injuries & poisonings
870.1	NA	NA	NA	NA	NA	16372	34	16338	NA	Open wound or laceration of eye or eyelid	injuries & poisonings
870.2	NA	NA	NA	NA	NA	16347	9	16338	NA	Open wound of ear	injuries & poisonings
870.4	NA	NA	NA	NA	NA	16346	8	16338	NA	Open wound of nose and sinus	injuries & poisonings
870.5	NA	NA	NA	NA	NA	16365	27	16338	NA	Open wound of lip and mouth	injuries & poisonings
870.6	NA	NA	NA	NA	NA	16355	17	16338	NA	Open wound of neck	injuries & poisonings
870.8	NA	NA	NA	NA	NA	16345	7	16338	NA	Open wound of genital organs	injuries & poisonings
871.3	NA	NA	NA	NA	NA	16385	47	16338	NA	Open wound of foot except toe(s) alone	injuries & poisonings
871.4	NA	NA	NA	NA	NA	16351	13	16338	NA	Open wound of toe(s)	injuries & poisonings
872	NA	NA	NA	NA	NA	16403	65	16338	NA	Traumatic amputation	injuries & poisonings
874	NA	NA	NA	NA	NA	16381	43	16338	NA	Complication of amputation stump	injuries & poisonings
875	NA	NA	NA	NA	NA	16377	39	16338	NA	Non-healing surgical wound	injuries & poisonings
876	NA	NA	NA	NA	NA	16357	19	16338	NA	Posttraumatic wound infection not elsewhere classified	injuries & poisonings
905	NA	NA	NA	NA	NA	18787	6	18781	NA	Late effects of musculoskeletal and connective tissue injuries	injuries & poisonings
910	NA	NA	NA	NA	NA	19211	1	19210	NA	Superficial injury, infected	injuries & poisonings
911	NA	NA	NA	NA	NA	19192	21	19171	NA	Blister	injuries & poisonings
912	NA	NA	NA	NA	NA	18632	59	18573	NA	Insect bite	injuries & poisonings
913	NA	NA	NA	NA	NA	18599	26	18573	NA	Toxic effect of venom	injuries & poisonings
931	NA	NA	NA	NA	NA	15671	49	15622	NA	Contact dermatitis and other eczema due to plants [except food]	dermatologic
938.1	NA	NA	NA	NA	NA	15626	4	15622	NA	Acute dermatitis due to solar radiation	dermatologic
939.1	NA	NA	NA	NA	NA	15624	2	15622	NA	Contact and allergic dermatitis of eyelid	dermatologic
941	NA	NA	NA	NA	NA	15632	10	15622	NA	Adverse reaction to serum or vaccine	injuries & poisonings
942	NA	NA	NA	NA	NA	15650	28	15622	NA	Infusion and transfusion reaction	injuries & poisonings
946	NA	NA	NA	NA	NA	15671	49	15622	NA	Anaphylactic shock NOS	injuries & poisonings
949.1	NA	NA	NA	NA	NA	15624	2	15622	NA	Diaper or napkin rash	injuries & poisonings
952	NA	NA	NA	NA	NA	19188	43	19145	NA	Spinal cord injury without evidence of spinal bone injury	injuries & poisonings
957	NA	NA	NA	NA	NA	19147	2	19145	NA	Injury to other and unspecified nerves	injuries & poisonings
958.1	NA	NA	NA	NA	NA	18897	15	18882	NA	Postoperative shock	injuries & poisonings
958.2	NA	NA	NA	NA	NA	18903	21	18882	NA	Traumatic and surgical subcutaneous emphysema	injuries & poisonings
960.1	NA	NA	NA	NA	NA	15806	NA	NA	NA	Adverse effects of antibacterials (not penicillins)	injuries & poisonings
960.3	NA	NA	NA	NA	NA	15806	NA	NA	NA	Poisoning by antifungal antibiotics	injuries & poisonings
961	NA	NA	NA	NA	NA	15837	31	15806	NA	Poisoning by other anti-infectives	injuries & poisonings
962	NA	NA	NA	NA	NA	15884	78	15806	NA	Poisoning by hormones and synthetic substitutes	injuries & poisonings
962.1	NA	NA	NA	NA	NA	15876	70	15806	NA	Adrenal cortical steroids causing adverse effects in therapeutic use	injuries & poisonings
962.2	NA	NA	NA	NA	NA	15813	7	15806	NA	Insulins and antidiabetic agents causing adverse effects in therapeutic use	injuries & poisonings
962.3	NA	NA	NA	NA	NA	15806	NA	NA	NA	Hormones and synthetic substitutes causing adverse effects in therapeutic use	injuries & poisonings
964	NA	NA	NA	NA	NA	15836	30	15806	NA	Poisoning by agents primarily affecting blood constituents	injuries & poisonings
964.1	NA	NA	NA	NA	NA	15834	28	15806	NA	Anticoagulants causing adverse effects	injuries & poisonings
965.2	NA	NA	NA	NA	NA	15808	2	15806	NA	Antirheumatics causing adverse effects in therapeutic use	injuries & poisonings
965.3	NA	NA	NA	NA	NA	15807	1	15806	NA	Salicylates causing adverse effects in therapeutic use	injuries & poisonings
966	NA	NA	NA	NA	NA	15817	11	15806	NA	Poisoning by anticonvulsants and anti-Parkinsonism drugs	injuries & poisonings
967	NA	NA	NA	NA	NA	15830	24	15806	NA	Adverse effects of sedatives or other central nervous system depressants and anesthetics	injuries & poisonings
969	NA	NA	NA	NA	NA	15846	40	15806	NA	Poisoning by psychotropic agents	injuries & poisonings
971	NA	NA	NA	NA	NA	15809	3	15806	NA	Poisoning by drugs primarily affecting the autonomic nervous system	injuries & poisonings
972	NA	NA	NA	NA	NA	15840	34	15806	NA	Poisoning by agents primarily affecting the cardiovascular system	injuries & poisonings
972.1	NA	NA	NA	NA	NA	15816	10	15806	NA	Cardiac rhythm regulators causing adverse effects in therapeutic use	injuries & poisonings
972.2	NA	NA	NA	NA	NA	15806	NA	NA	NA	Antilipemic and antiarteriosclerotic drugs causing adverse effects in therapeutic use	injuries & poisonings
972.6	NA	NA	NA	NA	NA	15806	NA	NA	NA	Antihypertensive agents causing adverse effects	injuries & poisonings
973	NA	NA	NA	NA	NA	15813	7	15806	NA	Poisoning by agents primarily affecting the gastrointestinal system	injuries & poisonings
974	NA	NA	NA	NA	NA	15825	19	15806	NA	Poisoning by water, mineral, and uric acid metabolism drugs	injuries & poisonings
975	NA	NA	NA	NA	NA	15810	4	15806	NA	Poisoning by agents primarily acting on the smooth and skeletal muscles and respiratory system	injuries & poisonings
976	NA	NA	NA	NA	NA	15807	1	15806	NA	Poisoning by agents primarily affecting skin & mucous membrane, ophthalmological, otorhinolaryngological, & dental drugs	injuries & poisonings
981	NA	NA	NA	NA	NA	19091	3	19088	NA	Toxic effect of (non-ethyl) alcohol and petroleum and other solvents	injuries & poisonings
983	NA	NA	NA	NA	NA	19091	3	19088	NA	Toxic effect of corrosive aromatics, acids, and caustic alkalis	injuries & poisonings
984	NA	NA	NA	NA	NA	19090	2	19088	NA	Toxic effect of lead and its compounds (including fumes)	injuries & poisonings
985	NA	NA	NA	NA	NA	19091	3	19088	NA	Toxic effect of other metals	injuries & poisonings
986	NA	NA	NA	NA	NA	19089	1	19088	NA	Toxic effect of carbon monoxide	injuries & poisonings
987	NA	NA	NA	NA	NA	19096	8	19088	NA	Toxic effect of other gases, fumes, or vapors	injuries & poisonings
988	NA	NA	NA	NA	NA	19088	NA	NA	NA	Toxic effect of noxious substances eaten as food	injuries & poisonings
989	NA	NA	NA	NA	NA	19097	9	19088	NA	Toxic effect of other substances, chiefly nonmedicinal as to source	injuries & poisonings
512.3	NA	NA	NA	NA	NA	11018	NA	NA	NA	Abnormal chest sounds	respiratory
598.4	NA	NA	NA	NA	NA	19030	NA	NA	NA	Other cells and casts in urine	genitourinary

### Sheet: 6
Supplementary table 6. PheWAS results of perucssion instruments
phenotype	SE	OR	lower 95% CI	upper 95% CI	p	n_total	n_cases	n_controls	bonferroni	description	group
727.1	0.0671179	1.63722	1.42184	1.8526	2.05312e-13	4132	138	3994	TRUE	Synovitis and tenosynovitis	musculoskeletal
389.4	0.0709271	1.63313	1.40609	1.86016	4.66209e-12	4777	121	4656	TRUE	Tinnitus	sense organs
727	0.0535893	1.44068	1.28936	1.592	9.54544e-12	4243	249	3994	TRUE	Other disorders of synovium, tendon, and bursa	musculoskeletal
300.1	0.0416804	1.32278	1.21472	1.43084	1.927e-11	4032	503	3529	TRUE	Anxiety disorder	mental disorders
389	0.0475114	1.37294	1.24509	1.50079	2.53819e-11	4988	332	4656	TRUE	Hearing loss	sense organs
389.1	0.0568106	1.41043	1.25338	1.56748	1.4181e-09	4874	218	4656	TRUE	Sensorineural hearing loss	sense organs
300.11	0.0758713	1.52555	1.29869	1.75241	2.59572e-08	3642	113	3529	TRUE	Generalized anxiety disorder	mental disorders
745	0.0325253	1.19844	1.12204	1.27484	2.61191e-08	4400	1142	3258	TRUE	Pain in joint	musculoskeletal
761	0.047614	1.30178	1.18029	1.42326	3.04372e-08	4978	340	4638	TRUE	Cervicalgia	symptoms
476	0.0423075	1.2625	1.15781	1.36719	3.59886e-08	4189	519	3670	TRUE	Allergic rhinitis	respiratory
495	0.0510826	1.31836	1.18636	1.45035	6.28226e-08	4679	286	4393	TRUE	Asthma	respiratory
465	0.038905	1.22958	1.13582	1.32334	1.08332e-07	4317	650	3667	TRUE	Acute upper respiratory infections of multiple or unspecified sites	respiratory
300	0.0397115	1.23145	1.1356	1.3273	1.58242e-07	4154	625	3529	TRUE	Anxiety disorders	mental disorders
296	0.0379709	1.21633	1.1258	1.30685	2.50238e-07	4242	713	3529	TRUE	Mood disorders	mental disorders
726	0.0462901	1.25515	1.14128	1.36903	9.13391e-07	4403	409	3994	TRUE	Peripheral enthesopathies and allied syndromes	musculoskeletal
296.2	0.0414187	1.21835	1.11945	1.31726	1.85702e-06	4101	572	3529	TRUE	Depression	mental disorders
760	0.036916	1.19131	1.10512	1.27751	2.11568e-06	4695	719	3976	TRUE	Back pain	symptoms
473	0.0730338	1.40081	1.20029	1.60133	3.93185e-06	3804	134	3670	TRUE	Diseases of the larynx and vocal cords	respiratory
272.11	0.0456986	1.23357	1.12308	1.34406	4.36197e-06	4178	411	3767	TRUE	Hypercholesterolemia	endocrine/metabolic
473.4	0.0793739	1.41662	1.19623	1.637	1.14538e-05	3781	111	3670	FALSE	Voice disturbance	respiratory
512.8	0.0403941	1.19261	1.09818	1.28703	1.29734e-05	3829	624	3205	FALSE	Cough	respiratory
380.4	0.0718633	1.36069	1.16903	1.55234	1.82099e-05	5045	134	4911	FALSE	Impacted cerumen	sense organs
741	0.0498993	1.23166	1.1112	1.35212	2.97045e-05	4767	329	4438	FALSE	Symptoms and disorders of the joints	musculoskeletal
741.2	0.0683012	1.32476	1.14742	1.50211	3.8289e-05	4591	153	4438	FALSE	Stiffness of joint	musculoskeletal
296.22	0.0515944	1.23597	1.11099	1.36096	4.02158e-05	3863	334	3529	FALSE	Major depressive disorder	mental disorders
261	0.0533502	1.24064	1.11091	1.37036	5.30727e-05	4824	281	4543	FALSE	Vitamin deficiency	endocrine/metabolic
798	0.0360658	1.15087	1.06952	1.23222	9.77191e-05	4648	825	3823	FALSE	Malaise and fatigue	symptoms
512	0.0327118	1.13201	1.05943	1.20458	0.000150397	4402	1197	3205	FALSE	Other symptoms of respiratory system	respiratory
785	0.0376302	1.15121	1.0663	1.23611	0.000182607	4525	753	3772	FALSE	Abdominal pain	symptoms
296.1	0.0680677	1.28983	1.11775	1.46191	0.00018468	3700	171	3529	FALSE	Bipolar	mental disorders
261.4	0.0574668	1.22651	1.08837	1.36466	0.000380943	4786	243	4543	FALSE	Vitamin D deficiency	endocrine/metabolic
427.9	0.0548107	1.21087	1.08079	1.34095	0.000481384	4173	275	3898	FALSE	Palpitations	circulatory system
701	0.0722259	1.27978	1.09861	1.46095	0.000636532	5013	141	4872	FALSE	Other hypertrophic and atrophic conditions of skin	dermatologic
381.2	0.0788896	1.30594	1.10401	1.50787	0.000715695	4704	116	4588	FALSE	Eustachian tube disorders	sense organs
272.1	0.031956	1.10952	1.04003	1.17902	0.00114467	4938	1171	3767	FALSE	Hyperlipidemia	endocrine/metabolic
687.4	0.0645435	1.23311	1.07711	1.3891	0.00116849	4469	191	4278	FALSE	Disturbance of skin sensation	dermatologic
327	0.0503942	1.17768	1.06136	1.29401	0.00117275	4605	350	4255	FALSE	Sleep disorders	neurological
386.9	0.0556431	1.19775	1.06712	1.32838	0.00118328	4963	271	4692	FALSE	Dizziness and giddiness (Light-headedness and vertigo)	sense organs
272	0.0319535	1.10908	1.03962	1.17854	0.0011947	4939	1172	3767	FALSE	Disorders of lipoid metabolism	endocrine/metabolic
840	0.0537219	1.18918	1.06397	1.3144	0.00125872	4628	300	4328	FALSE	Sprains and strains	injuries & poisonings
306	0.0837557	1.3097	1.0947	1.5247	0.00127642	3637	108	3529	FALSE	Other mental disorder	mental disorders
706	0.0629243	1.22444	1.07343	1.37545	0.00129143	4947	203	4744	FALSE	Diseases of sebaceous glands	dermatologic
381	0.0617697	1.21915	1.07155	1.36676	0.00133659	4800	212	4588	FALSE	Otitis media and Eustachian tube disorders	sense organs
173	0.0585568	1.20402	1.06583	1.3422	0.001521	4897	237	4660	FALSE	Neoplasm of uncertain behavior of skin	neoplasms
470	0.0677376	1.23645	1.07229	1.4006	0.00172864	3855	185	3670	FALSE	Septal Deviations/Turbinate Hypertrophy	respiratory
464	0.053774	1.18058	1.05615	1.30501	0.00202089	3990	323	3667	FALSE	Acute sinusitis	respiratory
465.2	0.0553013	1.18427	1.05591	1.31263	0.00222608	3969	302	3667	FALSE	Acute pharyngitis	respiratory
351	0.0656101	1.21693	1.06044	1.37342	0.0027678	4907	184	4723	FALSE	Other peripheral nerve disorders	neurological
272.13	0.0401545	1.1276	1.03885	1.21634	0.0027838	4403	636	3767	FALSE	Mixed hyperlipidemia	endocrine/metabolic
250.4	0.0690789	1.22634	1.0603	1.39238	0.00313997	4464	162	4302	FALSE	Abnormal glucose	endocrine/metabolic
327.3	0.0457942	1.14294	1.04035	1.24552	0.00352909	4709	454	4255	FALSE	Sleep apnea	neurological
530.1	0.0401848	1.12363	1.03513	1.21213	0.00372411	4606	641	3965	FALSE	Esophagitis, GERD and related diseases	digestive
340	0.0766268	1.24866	1.06113	1.4362	0.00375412	4951	129	4822	FALSE	Migraine	neurological
939	0.0654929	1.20635	1.0515	1.3612	0.00417779	4563	189	4374	FALSE	Atopic/contact dermatitis due to other or unspecified	dermatologic
216	0.0692994	1.21658	1.05134	1.38183	0.0046694	4925	165	4760	FALSE	Benign neoplasm of skin	neoplasms
530.11	0.0412662	1.1221	1.03134	1.21286	0.00524272	4568	603	3965	FALSE	GERD	digestive
479	0.0726017	1.2238	1.04965	1.39794	0.00540696	3832	162	3670	FALSE	Other upper respiratory disease	respiratory
726.1	0.0716023	1.21899	1.04792	1.39006	0.00568224	4158	164	3994	FALSE	Enthesopathy	musculoskeletal
196	0.0852482	1.26406	1.05286	1.47527	0.00598093	4695	100	4595	FALSE	Radiotherapy	neoplasms
530	0.0394741	1.11344	1.02729	1.19959	0.0064859	4644	679	3965	FALSE	Diseases of esophagus	digestive
338	0.0414304	1.11681	1.02612	1.2075	0.0076647	4926	579	4347	FALSE	Pain	neurological
483	0.0667905	1.19395	1.03765	1.35024	0.00795399	4414	184	4230	FALSE	Acute bronchitis and bronchiolitis	respiratory
418	0.0356649	1.09888	1.02207	1.1757	0.00819488	4599	877	3722	FALSE	Nonspecific chest pain	circulatory system
805	0.118082	0.732703	0.563125	0.90228	0.00844114	4375	139	4236	FALSE	Fracture of vertebral column without mention of spinal cord injury	injuries & poisonings
695	0.0829281	1.24395	1.04176	1.44615	0.00847976	4774	110	4664	FALSE	Erythematous conditions	dermatologic
687.1	0.0617857	1.17343	1.03133	1.31553	0.00964005	4503	225	4278	FALSE	Rash and other nonspecific skin eruption	dermatologic
110.11	0.0763373	1.21494	1.03316	1.39672	0.0107582	4827	132	4695	FALSE	Dermatophytosis of nail	infectious diseases
339	0.0758972	1.21196	1.03167	1.39225	0.0113122	4959	137	4822	FALSE	Other headache syndromes	neurological
401.21	0.070834	1.19628	1.0302	1.36237	0.0114014	3506	159	3347	FALSE	Hypertensive heart disease	circulatory system
433.31	0.0828666	1.23192	1.03184	1.43201	0.0118356	4912	110	4802	FALSE	Transient cerebral ischemia	circulatory system
770	0.0738149	1.204	1.02981	1.37819	0.0119014	5099	144	4955	FALSE	Myalgia and myositis unspecified	symptoms
594.1	0.0716074	1.18837	1.02158	1.35516	0.015946	5087	156	4931	FALSE	Calculus of kidney	genitourinary
338.2	0.0535437	1.1361	1.01687	1.25533	0.017169	4664	317	4347	FALSE	Chronic pain	neurological
433.3	0.0825054	1.21553	1.01897	1.4121	0.0179956	4915	113	4802	FALSE	Cerebral ischemia	circulatory system
327.32	0.0486631	1.12153	1.01456	1.2285	0.0184289	4663	408	4255	FALSE	Obstructive sleep apnea	neurological
338.1	0.0507527	1.12693	1.01483	1.23903	0.0185475	4708	361	4347	FALSE	Acute pain	neurological
395.2	0.0858021	1.22314	1.01745	1.42884	0.0188974	4800	103	4697	FALSE	Nonrheumatic aortic valve disorders	circulatory system
475	0.0659745	1.16691	1.01602	1.31781	0.0192974	3884	214	3670	FALSE	Chronic sinusitis	respiratory
433	0.0592249	1.14599	1.01296	1.27902	0.0213969	5048	246	4802	FALSE	Cerebrovascular disease	circulatory system
327.4	0.0626277	1.151	1.00972	1.29229	0.0247339	4481	226	4255	FALSE	Insomnia	neurological
379.2	0.0778723	1.19034	1.00866	1.37203	0.0252512	4809	133	4676	FALSE	Disorders of vitreous body	sense organs
870	0.109778	0.786008	0.616887	0.955128	0.0282771	4578	134	4444	FALSE	Open wounds of head; neck; and trunk	injuries & poisonings
594	0.0685031	1.16084	1.00498	1.3167	0.0294683	5108	177	4931	FALSE	Urinary calculus	genitourinary
564	0.0836869	1.19583	0.999681	1.39198	0.0325976	4305	113	4192	FALSE	Functional digestive disorders	digestive
550	0.0570739	1.12474	0.998917	1.25055	0.0394398	5050	271	4779	FALSE	Abdominal hernia	digestive
367	0.0600672	1.12989	0.996862	1.26291	0.042053	5078	243	4835	FALSE	Disorders of refraction and accommodation; blindness and low vision	sense organs
721	0.0660257	1.14304	0.995116	1.29096	0.0428887	4590	198	4392	FALSE	Spondylosis and allied disorders	musculoskeletal
764	0.0881376	1.19401	0.987748	1.40028	0.0442354	4788	103	4685	FALSE	Sciatica	symptoms
250.1	0.0646542	1.1388	0.994488	1.28311	0.0444001	4509	207	4302	FALSE	Type 1 diabetes	endocrine/metabolic
110	0.0692679	1.14867	0.992724	1.30462	0.045387	4870	175	4695	FALSE	Dermatophytosis / Dermatomycosis	infectious diseases
721.1	0.0683879	1.14656	0.992876	1.30025	0.0455142	4575	183	4392	FALSE	Spondylosis without myelopathy	musculoskeletal
280.1	0.0777519	1.16778	0.989814	1.34574	0.0460624	4357	136	4221	FALSE	Iron deficiency anemias, unspecified or not due to blood loss	hematopoietic
369	0.0884183	1.19157	0.985075	1.39807	0.0474409	4610	101	4509	FALSE	Infection of the eye	sense organs
729	0.0795001	1.17047	0.98809	1.35286	0.0477055	4134	140	3994	FALSE	Other disorders of soft tissues	musculoskeletal
772.3	0.0788448	1.16678	0.98647	1.34709	0.0504249	4938	131	4807	FALSE	Muscle weakness	symptoms
110.1	0.0710352	1.14876	0.988819	1.3087	0.0509017	4861	166	4695	FALSE	Dermatophytosis	infectious diseases
79	0.0883415	1.1872	0.98164	1.39277	0.0520799	4438	102	4336	FALSE	Viral infection	infectious diseases
381.1	0.0860269	1.18074	0.981655	1.37983	0.0534451	4699	111	4588	FALSE	Otitis media	sense organs
289.4	0.0752149	1.1562	0.985753	1.32665	0.0536478	4569	147	4422	FALSE	Lymphadenitis	hematopoietic
519	0.0813451	1.16861	0.982295	1.35493	0.0554255	5047	124	4923	FALSE	Other diseases of respiratory system, not elsewhere classified	respiratory
427	0.0361422	1.07084	0.994983	1.1467	0.0582609	4770	872	3898	FALSE	Cardiac dysrhythmias	circulatory system
288	0.0764979	0.866068	0.736213	0.995923	0.0601513	4660	238	4422	FALSE	Diseases of white blood cells	hematopoietic
599.5	0.0728901	1.14641	0.982626	1.31019	0.0608613	4547	160	4387	FALSE	Frequency of urination and polyuria	genitourinary
512.7	0.0416842	1.08076	0.992458	1.16906	0.0624499	3881	676	3205	FALSE	Shortness of breath	respiratory
285	0.0410795	1.07925	0.992358	1.16615	0.0633586	4838	617	4221	FALSE	Other anemias	hematopoietic
789	0.050416	1.0975	0.989052	1.20595	0.0649817	4813	378	4435	FALSE	Nausea and vomiting	symptoms
585.32	0.0831454	1.16255	0.973099	1.35201	0.0700605	4564	117	4447	FALSE	End stage renal disease	genitourinary
512.9	0.0464985	1.0851	0.986211	1.184	0.0789975	3720	515	3205	FALSE	Other dyspnea	respiratory
317.1	0.0751036	1.14054	0.972646	1.30843	0.0799629	4139	151	3988	FALSE	Alcoholism	mental disorders
506	0.086594	1.16233	0.965055	1.35961	0.0823597	4424	106	4318	FALSE	Empyema and pneumothorax	respiratory
395	0.0641832	1.11706	0.976531	1.25758	0.0845831	4912	215	4697	FALSE	Heart valve disorders	circulatory system
562	0.0772315	1.14097	0.968255	1.31368	0.0877189	4335	143	4192	FALSE	Diverticulosis and diverticulitis	digestive
276.6	0.076111	1.13713	0.967499	1.30677	0.0913222	4289	147	4142	FALSE	Fluid overload	endocrine/metabolic
509	0.0603921	0.903887	0.796895	1.01088	0.0942797	4664	346	4318	FALSE	Respiratory failure, insufficiency, arrest	respiratory
367.1	0.0735296	1.1295	0.966716	1.29228	0.0977017	4994	159	4835	FALSE	Myopia	sense organs
250.42	0.0797593	1.14043	0.962148	1.31871	0.0994522	4435	133	4302	FALSE	Other abnormal glucose	endocrine/metabolic
401.2	0.0553859	1.09463	0.9758	1.21346	0.102582	3656	309	3347	FALSE	Hypertensive heart and/or renal disease	circulatory system
457	0.0875026	1.15268	0.954989	1.35037	0.104414	4482	109	4373	FALSE	Encounter for long-term (current) use of anticoagulants, antithrombotics, aspirin	circulatory system
208	0.0723032	1.12385	0.96458	1.28311	0.106352	4959	168	4791	FALSE	Benign neoplasm of colon	neoplasms
427.7	0.0574584	1.09637	0.972897	1.21984	0.10933	4186	288	3898	FALSE	Tachycardia NOS	circulatory system
350	0.0613953	1.10323	0.970474	1.23599	0.109558	5111	240	4871	FALSE	Abnormal movement	neurological
280	0.0747005	1.12686	0.961869	1.29184	0.109865	4377	156	4221	FALSE	Iron deficiency anemias	hematopoietic
276	0.0399185	1.06584	0.982446	1.14923	0.110204	4812	670	4142	FALSE	Disorders of fluid, electrolyte, and acid-base balance	endocrine/metabolic
702.2	0.0660772	1.1079	0.964413	1.25138	0.120978	5020	206	4814	FALSE	Seborrheic keratosis	dermatologic
371	0.0704169	1.11461	0.960771	1.26844	0.123357	4688	179	4509	FALSE	Inflammation of the eye	sense organs
599.3	0.0780543	1.12389	0.951949	1.29583	0.134568	4530	143	4387	FALSE	Dysuria	genitourinary
706.2	0.0906101	1.14385	0.940708	1.34699	0.137999	4849	105	4744	FALSE	Sebaceous cyst	dermatologic
599	0.0522166	1.0803	0.969737	1.19086	0.139086	4745	358	4387	FALSE	Other symptoms/disorders or the urinary system	genitourinary
285.1	0.0647456	1.09992	0.960336	1.2395	0.141316	4440	219	4221	FALSE	Acute posthemorrhagic anemia	hematopoietic
532	0.0668358	1.10305	0.958556	1.24755	0.142236	4177	212	3965	FALSE	Dysphagia	digestive
379	0.0753226	1.1166	0.951753	1.28145	0.143138	4833	157	4676	FALSE	Other disorders of eye	sense organs
295	0.0903228	1.14099	0.938996	1.34298	0.14422	3642	113	3529	FALSE	Schizophrenia and other psychotic disorders	mental disorders
558	0.0890883	1.13638	0.937953	1.33481	0.151268	4299	107	4192	FALSE	Noninfectious gastroenteritis	digestive
366.2	0.0539191	1.07978	0.96567	1.1939	0.154556	5122	328	4794	FALSE	Senile cataract	sense organs
804	0.0808375	1.12143	0.943748	1.29911	0.156277	4368	132	4236	FALSE	Fracture of hand or wrist	injuries & poisonings
562.1	0.0821594	1.12215	0.941446	1.30285	0.160706	4321	129	4192	FALSE	Diverticulosis	digestive
276.5	0.0550185	1.07978	0.963344	1.19622	0.162962	4460	318	4142	FALSE	Hypovolemia	endocrine/metabolic
427.3	0.0713666	1.10459	0.95008	1.2591	0.16337	4077	179	3898	FALSE	Other specified cardiac dysrhythmias	circulatory system
550.1	0.091009	1.13418	0.93187	1.3365	0.166506	4880	101	4779	FALSE	Inguinal hernia	digestive
702	0.0593776	1.08557	0.959231	1.21191	0.166739	4838	274	4564	FALSE	Degenerative skin conditions and other dermatoses	dermatologic
411.4	0.0494685	0.934225	0.843644	1.02481	0.169013	4935	505	4430	FALSE	Coronary atherosclerosis	circulatory system
740.11	0.0556887	1.07954	0.961712	1.19738	0.169317	4720	310	4410	FALSE	Osteoarthrosis, localized, primary	musculoskeletal
278.1	0.0511743	1.0727	0.965105	1.18029	0.170271	4770	374	4396	FALSE	Obesity	endocrine/metabolic
350.2	0.0765234	1.10955	0.943131	1.27596	0.174324	5021	150	4871	FALSE	Abnormality of gait	neurological
304	0.0829385	1.11647	0.934976	1.29796	0.184065	3669	140	3529	FALSE	Adjustment reaction	mental disorders
172	0.0721481	0.908706	0.780205	1.03721	0.184538	4907	247	4660	FALSE	Skin cancer	neoplasms
197	0.0612303	1.08418	0.954064	1.21429	0.186848	4844	249	4595	FALSE	Chemotherapy	neoplasms
782.3	0.0569085	1.07754	0.957348	1.19773	0.189436	4988	294	4694	FALSE	Edema	symptoms
250.3	0.0659941	1.08775	0.947048	1.22844	0.202495	4515	213	4302	FALSE	Insulin pump user	endocrine/metabolic
743	0.0699112	1.09118	0.941656	1.24069	0.211998	5098	187	4911	FALSE	Osteoporosis, osteopenia and pathological fracture	musculoskeletal
411	0.0470223	0.943178	0.856251	1.0301	0.213463	4985	555	4430	FALSE	Ischemic Heart Disease	circulatory system
561	0.0790025	1.10205	0.9314	1.27269	0.21872	4336	144	4192	FALSE	Symptoms involving digestive system	digestive
345	0.0724784	0.916512	0.786314	1.04671	0.229034	4653	234	4419	FALSE	Epilepsy, recurrent seizures, convulsions	neurological
740	0.0458412	1.05529	0.960475	1.15011	0.240394	4904	494	4410	FALSE	Osteoarthrosis	musculoskeletal
362	0.0953412	0.895484	0.728146	1.06282	0.246922	4947	137	4810	FALSE	Other retinal disorders	sense organs
278	0.0478101	1.05611	0.957149	1.15508	0.253472	4842	446	4396	FALSE	Overweight, obesity and other hyperalimentation	endocrine/metabolic
510	0.064922	1.07536	0.938527	1.2122	0.263061	5063	222	4841	FALSE	Other diseases of lung	respiratory
368	0.0923736	1.10745	0.906945	1.30796	0.269213	5069	102	4967	FALSE	Visual disturbances	sense organs
366	0.0518348	1.05882	0.951245	1.16639	0.27021	5163	369	4794	FALSE	Cataract	sense organs
285.2	0.0708949	1.08101	0.9308	1.23122	0.271875	4407	186	4221	FALSE	Anemia of chronic disease	hematopoietic
578.2	0.0862945	1.09878	0.912934	1.28462	0.275011	4656	121	4535	FALSE	Blood in stool	digestive
318	0.0480187	1.05375	0.954575	1.15293	0.275574	4438	450	3988	FALSE	Tobacco use disorder	mental disorders
747.1	0.0863862	1.09856	0.912554	1.28456	0.276539	5228	118	5110	FALSE	Cardiac congenital anomalies	congenital anomalies
763	0.0771121	1.08714	0.922827	1.25145	0.278609	4842	157	4685	FALSE	Thoracic or lumbosacral neuritis or radiculitis, unspecified	symptoms
509.1	0.0716953	0.925569	0.795506	1.05563	0.280669	4548	230	4318	FALSE	Respiratory failure	respiratory
740.1	0.0546213	1.06045	0.946925	1.17398	0.282542	4743	333	4410	FALSE	Osteoarthritis; localized	musculoskeletal
288.2	0.081539	0.916677	0.770177	1.06318	0.285984	4608	186	4422	FALSE	Elevated white blood cell count	hematopoietic
260	0.0798672	0.919064	0.775194	1.06293	0.290629	4741	198	4543	FALSE	Protein-calorie malnutrition	endocrine/metabolic
509.3	0.10797	0.893026	0.704044	1.08201	0.294692	4424	106	4318	FALSE	Pulmonary insufficiency or respiratory failure following trauma and surgery	respiratory
788	0.0663092	1.07175	0.932462	1.21104	0.296003	5128	214	4914	FALSE	Syncope and collapse	symptoms
605	0.0705639	1.07383	0.925316	1.22235	0.312735	4595	193	4402	FALSE	Erectile dysfunction [ED]	genitourinary
365	0.0955477	0.908341	0.738233	1.07845	0.314344	4983	133	4850	FALSE	Glaucoma	sense organs
313	0.0881425	1.09225	0.903553	1.28095	0.316779	5051	114	4937	FALSE	Pervasive developmental disorders	mental disorders
600	0.0707105	1.07309	0.92437	1.22182	0.318445	4857	186	4671	FALSE	Hyperplasia of prostate	genitourinary
783	0.0467359	1.04762	0.951657	1.14359	0.319529	4892	472	4420	FALSE	Fever of unknown origin	symptoms
371.2	0.0943808	1.09755	0.894514	1.30058	0.324047	4609	100	4509	FALSE	Conjunctivitis, noninfectious	sense organs
244.4	0.0620874	1.06212	0.932869	1.19137	0.331713	5006	249	4757	FALSE	Hypothyroidism NOS	endocrine/metabolic
172.2	0.0759575	0.930195	0.791711	1.06868	0.34077	4872	212	4660	FALSE	Other non-epithelial cancer of skin	neoplasms
740.9	0.0634502	1.06185	0.929797	1.19391	0.344228	4651	241	4410	FALSE	Osteoarthrosis NOS	musculoskeletal
276.1	0.0456908	1.04383	0.950352	1.13731	0.347791	4650	508	4142	FALSE	Electrolyte imbalance	endocrine/metabolic
426.9	0.0932447	0.917974	0.750206	1.08574	0.358691	4041	143	3898	FALSE	Cardiac pacemaker/device in situ	circulatory system
416	0.0670761	1.06347	0.923655	1.20328	0.358935	4912	211	4701	FALSE	Cardiomegaly	circulatory system
800	0.0750285	0.934019	0.796666	1.07137	0.362949	4448	212	4236	FALSE	Fracture of lower limb	injuries & poisonings
276.13	0.0680608	1.06287	0.921084	1.20466	0.370329	4349	207	4142	FALSE	Hyperpotassemia	endocrine/metabolic
244	0.0590962	1.05424	0.932128	1.17635	0.371441	5037	280	4757	FALSE	Hypothyroidism	endocrine/metabolic
514	0.0827139	1.07671	0.902157	1.25127	0.37154	5134	133	5001	FALSE	Abnormal findings examination of lungs	respiratory
291	0.0785224	1.07235	0.907309	1.23739	0.373703	4732	149	4583	FALSE	Other specified nonpsychotic and/or transient mental disorders	mental disorders
345.3	0.0803362	0.931798	0.785078	1.07852	0.379245	4602	183	4419	FALSE	Convulsions	neurological
276.41	0.0707023	1.06307	0.915751	1.21038	0.387037	4333	191	4142	FALSE	Acidosis	endocrine/metabolic
427.5	0.0688862	1.06138	0.918078	1.20469	0.387148	4104	206	3898	FALSE	Arrhythmia (cardiac) NOS	circulatory system
395.1	0.08598	1.077	0.895502	1.25849	0.388285	4821	124	4697	FALSE	Nonrheumatic mitral valve disorders	circulatory system
415.2	0.0918915	1.08063	0.886003	1.27526	0.398727	4808	107	4701	FALSE	Chronic pulmonary heart disease	circulatory system
317	0.0649557	1.0561	0.921644	1.19055	0.40074	4220	232	3988	FALSE	Alcohol-related disorders	mental disorders
599.2	0.0841873	1.07163	0.894799	1.24845	0.411251	4519	132	4387	FALSE	Retention of urine	genitourinary
743.1	0.0916534	1.0778	0.884181	1.27141	0.413685	5020	109	4911	FALSE	Osteoporosis	musculoskeletal
585.33	0.0784444	1.06595	0.902062	1.22984	0.415529	4598	151	4447	FALSE	Chronic Kidney Disease, Stage III	genitourinary
198	0.093317	0.927164	0.757585	1.09674	0.417709	4732	137	4595	FALSE	Secondary malignant neoplasm	neoplasms
250.24	0.0811061	1.06617	0.896681	1.23565	0.429548	4445	143	4302	FALSE	Type 2 diabetes with neurological manifestations	endocrine/metabolic
428.1	0.0654772	0.949698	0.827818	1.07158	0.430559	4973	271	4702	FALSE	Congestive heart failure (CHF) NOS	circulatory system
428	0.0589991	0.955587	0.845085	1.06609	0.4413	5036	334	4702	FALSE	Congestive heart failure; nonhypertensive	circulatory system
357	0.0938368	1.07401	0.87648	1.27155	0.446706	5010	104	4906	FALSE	Inflammatory and toxic neuropathy	neurological
276.4	0.069642	1.05402	0.910149	1.19789	0.449963	4342	200	4142	FALSE	Acid-base balance disorder	endocrine/metabolic
401	0.0300349	1.02281	0.962597	1.08302	0.452747	4933	1586	3347	FALSE	Hypertension	circulatory system
480.1	0.0893956	1.06919	0.88185	1.25653	0.454248	4349	119	4230	FALSE	Bacterial pneumonia	respiratory
286	0.0912071	0.935743	0.768464	1.10302	0.466512	4794	140	4654	FALSE	Coagulation defects	hematopoietic
401.1	0.0301385	1.02162	0.961267	1.08196	0.477983	4920	1573	3347	FALSE	Essential hypertension	circulatory system
274.1	0.0852419	0.942322	0.784884	1.09976	0.485839	5226	158	5068	FALSE	Gout	endocrine/metabolic
707	0.101671	0.932477	0.746658	1.1183	0.491692	5198	111	5087	FALSE	Chronic ulcer of skin	dermatologic
819	0.0988553	0.935481	0.754225	1.11674	0.499884	5058	116	4942	FALSE	Skull and face fracture and other intercranial injury	injuries & poisonings
681.5	0.0912792	0.940686	0.77239	1.10898	0.502933	4569	140	4429	FALSE	Cellulitis and abscess of leg, except foot	dermatologic
199	0.0894215	1.06165	0.875578	1.24772	0.503489	4712	117	4595	FALSE	Neoplasm of uncertain behavior	neoplasms
722	0.0569688	1.03865	0.922676	1.15462	0.505626	4709	317	4392	FALSE	Intervertebral disc disorders	musculoskeletal
496	0.0680123	0.956038	0.828594	1.08348	0.508594	4648	255	4393	FALSE	Chronic airway obstruction	respiratory
70.3	0.091434	1.06216	0.87181	1.25251	0.509546	4449	113	4336	FALSE	Viral hepatitis C	infectious diseases
771.1	0.0701862	1.04706	0.90302	1.1911	0.512348	5022	198	4824	FALSE	Swelling of limb	symptoms
507	0.06299	0.960222	0.841672	1.07877	0.519314	4600	282	4318	FALSE	Pleurisy; pleural effusion	respiratory
720.1	0.0986887	0.938512	0.756976	1.12005	0.520209	4513	121	4392	FALSE	Spinal stenosis of lumbar region	musculoskeletal
70	0.0873898	1.05734	0.876232	1.23844	0.523486	4461	125	4336	FALSE	Viral hepatitis	infectious diseases
565	0.0935768	1.06103	0.866424	1.25563	0.526704	4834	107	4727	FALSE	Anal and rectal conditions	digestive
375.1	0.0720141	1.04662	0.89889	1.19434	0.526928	4868	192	4676	FALSE	Dry eyes	sense organs
458.9	0.0692747	1.04412	0.902347	1.18588	0.533173	4949	204	4745	FALSE	Hypotension NOS	circulatory system
291.8	0.0915223	1.05841	0.868552	1.24828	0.53506	4694	111	4583	FALSE	Alteration of consciousness	mental disorders
747	0.0854858	1.05417	0.877541	1.2308	0.537173	5239	129	5110	FALSE	Cardiac and circulatory congenital anomalies	congenital anomalies
702.1	0.0710554	1.04468	0.899192	1.19018	0.538413	5009	195	4814	FALSE	Actinic keratosis	dermatologic
297	0.111861	0.934017	0.729236	1.1388	0.54171	3634	105	3529	FALSE	Suicidal ideation or attempt	mental disorders
427.1	0.0855381	0.949769	0.790536	1.109	0.546845	4058	160	3898	FALSE	Paroxysmal tachycardia, unspecified	circulatory system
414	0.0938577	0.945102	0.77124	1.11896	0.547455	4558	128	4430	FALSE	Other forms of chronic heart disease	circulatory system
292	0.0569503	1.03477	0.919263	1.15027	0.548442	4894	311	4583	FALSE	Neurological disorders	mental disorders
274	0.0836632	0.952155	0.796021	1.10829	0.55787	5229	161	5068	FALSE	Gout and other crystal arthropathies	endocrine/metabolic
994	0.0680595	0.960965	0.832775	1.08915	0.558522	5255	241	5014	FALSE	Sepsis and SIRS	injuries & poisonings
286.2	0.0699419	0.960118	0.828499	1.09174	0.560633	4885	231	4654	FALSE	Encounter for long-term (current) use of anticoagulants	hematopoietic
571.5	0.0692817	1.04113	0.899754	1.18251	0.560697	4816	205	4611	FALSE	Other chronic nonalcoholic liver disease	digestive
401.22	0.0690698	1.04052	0.899658	1.18138	0.565236	3555	208	3347	FALSE	Hypertensive chronic kidney disease	circulatory system
835	0.0958927	1.05627	0.857745	1.2548	0.568076	4883	102	4781	FALSE	Internal derangement of knee	injuries & poisonings
78	0.0891783	1.0516	0.867791	1.23541	0.572637	4457	121	4336	FALSE	Viral warts & HPV	infectious diseases
722.6	0.0683561	1.03888	0.899697	1.17807	0.576795	4607	215	4392	FALSE	Degeneration of intervertebral disc	musculoskeletal
579	0.0853084	1.04846	0.873153	1.22377	0.579082	4669	134	4535	FALSE	Other symptoms involving abdomen and pelvis	digestive
250.22	0.0854987	1.04792	0.872311	1.22353	0.584076	4434	132	4302	FALSE	Type 2 diabetes with renal manifestations	endocrine/metabolic
571	0.0674976	1.03696	0.899773	1.17414	0.590805	4829	218	4611	FALSE	Chronic liver disease and cirrhosis	digestive
348	0.0855853	1.047	0.871372	1.22264	0.591484	4549	130	4419	FALSE	Other conditions of brain	neurological
722.1	0.0853438	1.04515	0.870325	1.21998	0.604834	4526	134	4392	FALSE	Displacement of intervertebral disc	musculoskeletal
809	0.0702686	1.03691	0.894099	1.17972	0.605996	4437	201	4236	FALSE	Fracture of unspecified bones	injuries & poisonings
287	0.0742164	1.03631	0.885566	1.18706	0.630804	4832	178	4654	FALSE	Purpura and other hemorrhagic conditions	hematopoietic
574	0.0889814	1.04303	0.861121	1.22494	0.635888	5139	121	5018	FALSE	Cholelithiasis and cholecystitis	digestive
720	0.0855847	0.961122	0.799898	1.12235	0.643127	4547	155	4392	FALSE	Spinal stenosis	musculoskeletal
287.3	0.075332	1.03478	0.881994	1.18757	0.649944	4827	173	4654	FALSE	Thrombocytopenia	hematopoietic
578	0.0657234	1.03018	0.89747	1.16288	0.65103	4773	238	4535	FALSE	Gastrointestinal hemorrhage	digestive
428.4	0.102084	0.955117	0.764013	1.14622	0.652828	4809	107	4702	FALSE	Heart failure with preserved EF [Diastolic heart failure]	circulatory system
292.4	0.0731265	1.03289	0.884851	1.18094	0.658072	4767	184	4583	FALSE	Altered mental status	mental disorders
278.11	0.079376	0.966021	0.815731	1.11631	0.663189	4573	177	4396	FALSE	Morbid obesity	endocrine/metabolic
250.6	0.0852951	1.03727	0.863862	1.21068	0.667908	4437	135	4302	FALSE	Polyneuropathy in diabetes	endocrine/metabolic
427.2	0.0584533	0.975882	0.864076	1.08769	0.676193	4238	340	3898	FALSE	Atrial fibrillation and flutter	circulatory system
275	0.0751168	1.02991	0.878281	1.18155	0.694766	5135	176	4959	FALSE	Disorders of mineral metabolism	endocrine/metabolic
427.22	0.0910009	1.03628	0.851447	1.22111	0.695342	4018	120	3898	FALSE	Atrial flutter	circulatory system
250	0.0409659	1.01611	0.934527	1.0977	0.696385	4985	683	4302	FALSE	Diabetes mellitus	endocrine/metabolic
411.8	0.0742714	1.02932	0.879484	1.17917	0.697165	4608	178	4430	FALSE	Other chronic ischemic heart disease, unspecified	circulatory system
572	0.0931351	1.0361	0.846962	1.22523	0.703402	4723	112	4611	FALSE	Ascites (non malignant)	digestive
443	0.0992953	0.963002	0.775584	1.15042	0.704187	4849	111	4738	FALSE	Peripheral vascular disease	circulatory system
681	0.0549806	1.01963	0.909755	1.12951	0.723616	4779	350	4429	FALSE	Superficial cellulitis and abscess	dermatologic
801	0.085907	0.970219	0.806856	1.13358	0.724891	4385	149	4236	FALSE	Fracture of ankle and foot	injuries & poisonings
415	0.0776245	1.0274	0.871087	1.18371	0.727664	4866	165	4701	FALSE	Pulmonary heart disease	circulatory system
508	0.0513426	0.98245	0.883584	1.08132	0.730201	4738	420	4318	FALSE	Pulmonary collapse; interstitial and compensatory emphysema	respiratory
427.21	0.0595675	0.979749	0.865361	1.09414	0.731256	4222	324	3898	FALSE	Atrial fibrillation	circulatory system
480	0.0567464	1.01887	0.905549	1.13219	0.74182	4567	337	4230	FALSE	Pneumonia	respiratory
81	0.096677	0.968941	0.78534	1.15254	0.744154	5144	115	5029	FALSE	Infection/inflammation of internal prosthetic device; implant; and graft	infectious diseases
569	0.102256	0.968118	0.774086	1.16215	0.751347	4832	105	4727	FALSE	Other disorders of intestine	digestive
411.3	0.0842948	0.973988	0.813068	1.13491	0.75453	4581	151	4430	FALSE	Angina pectoris	circulatory system
250.2	0.0422259	1.01319	0.929331	1.09704	0.756397	4942	640	4302	FALSE	Type 2 diabetes	endocrine/metabolic
300.9	0.108551	0.968073	0.762106	1.17404	0.765001	3633	104	3529	FALSE	Posttraumatic stress disorder	mental disorders
195	0.10237	0.970115	0.775467	1.16476	0.766938	4699	104	4595	FALSE	Cancer, suspected or other	neoplasms
257.1	0.0928428	1.02624	0.839493	1.21299	0.78026	4891	115	4776	FALSE	Testicular hypofunction	endocrine/metabolic
586	0.06766	0.982405	0.852124	1.11268	0.793035	4684	237	4447	FALSE	Other disorders of the kidney and ureters	genitourinary
316	0.0613781	0.985087	0.86658	1.10359	0.806616	4284	296	3988	FALSE	Substance addiction and disorders	mental disorders
276.12	0.080358	1.01968	0.859081	1.18028	0.808346	4299	157	4142	FALSE	Hyposmolality and/or hyponatremia	endocrine/metabolic
452	0.0825373	0.982286	0.823378	1.14119	0.828565	4534	161	4373	FALSE	Other venous embolism and thrombosis	circulatory system
284	0.102566	0.978904	0.782117	1.17569	0.835323	4324	103	4221	FALSE	Aplastic anemia	hematopoietic
803	0.0690177	1.01412	0.876939	1.15131	0.838961	4453	217	4236	FALSE	Fracture of upper limb	injuries & poisonings
41	0.0583451	0.988261	0.875247	1.10128	0.839619	5041	318	4723	FALSE	Bacterial infection NOS	infectious diseases
257	0.0926803	1.0183	0.833324	1.20328	0.844856	4893	117	4776	FALSE	Testicular dysfunction	endocrine/metabolic
585.1	0.0540998	1.01053	0.903381	1.11769	0.846424	4810	363	4447	FALSE	Acute renal failure	genitourinary
356	0.0995155	0.981176	0.789797	1.17255	0.848555	5014	108	4906	FALSE	Hereditary and idiopathic peripheral neuropathy	neurological
585	0.0479616	0.991243	0.898061	1.08442	0.854491	4936	489	4447	FALSE	Renal failure	genitourinary
41.1	0.0811793	0.985506	0.828701	1.14231	0.857273	4883	160	4723	FALSE	Staphylococcus infections	infectious diseases
458	0.0662581	1.01071	0.879452	1.14196	0.872287	4982	237	4745	FALSE	Hypotension	circulatory system
830	0.0748726	1.01177	0.86329	1.16024	0.875837	4964	183	4781	FALSE	Dislocation	injuries & poisonings
411.1	0.0817731	1.01246	0.85019	1.17474	0.879604	4580	150	4430	FALSE	Unstable angina (intermediate coronary syndrome)	circulatory system
428.3	0.0796917	0.988607	0.834191	1.14302	0.885674	4869	167	4702	FALSE	Heart failure with reduced EF [Systolic or combined heart failure]	circulatory system
871	0.0751502	1.01062	0.861764	1.15948	0.888172	4622	178	4444	FALSE	Open wounds of extremities	injuries & poisonings
345.1	0.0976736	1.01241	0.818593	1.20622	0.899528	4524	105	4419	FALSE	Epilepsy	neurological
288.1	0.094496	0.988282	0.80524	1.17132	0.90073	4541	119	4422	FALSE	Decreased white blood cell count	hematopoietic
980	0.0879752	0.989935	0.819239	1.16063	0.908451	5234	135	5099	FALSE	Encounter for long-term (current) use of antibiotics	infectious diseases
428.2	0.0949644	1.01008	0.822071	1.19808	0.915911	4814	112	4702	FALSE	Heart failure NOS	circulatory system
38.3	0.0800995	1.00794	0.849696	1.16618	0.921378	4881	158	4723	FALSE	Bacteremia	infectious diseases
279	0.102646	0.98994	0.790777	1.1891	0.921531	5122	100	5022	FALSE	Disorders involving the immune mechanism	endocrine/metabolic
425	0.0747823	1.00723	0.859593	1.15486	0.923304	5124	184	4940	FALSE	Cardiomyopathy	circulatory system
276.14	0.0626861	0.994024	0.871894	1.11616	0.92383	4419	277	4142	FALSE	Hypopotassemia	endocrine/metabolic
591	0.0600939	0.994426	0.877298	1.11155	0.925893	4784	301	4483	FALSE	Urinary tract infection	genitourinary
593	0.0812689	0.993635	0.835362	1.15191	0.937377	4643	160	4483	FALSE	Hematuria	genitourinary
38	0.0601035	0.996701	0.879287	1.11411	0.956152	5017	294	4723	FALSE	Septicemia	infectious diseases
411.2	0.0717374	1.00366	0.862536	1.14478	0.959432	4630	200	4430	FALSE	Myocardial infarction	circulatory system
426	0.067125	0.996895	0.865738	1.12805	0.963044	4141	243	3898	FALSE	Cardiac conduction disorders	circulatory system
585.3	0.0602026	0.997981	0.880222	1.11574	0.973222	4742	295	4447	FALSE	Chronic renal failure [CKD]	genitourinary
425.1	0.0771461	1.00236	0.850798	1.15393	0.975606	5114	174	4940	FALSE	Primary/intrinsic cardiomyopathies	circulatory system
574.1	0.100024	1.00286	0.806254	1.19947	0.977193	5120	102	5018	FALSE	Cholelithiasis	digestive
994.2	0.0686428	1.00067	0.866042	1.1353	0.992191	5234	220	5014	FALSE	Sepsis	injuries & poisonings
8	NA	NA	NA	NA	NA	5163	71	5092	NA	Intestinal infection	infectious diseases
8.5	NA	NA	NA	NA	NA	5135	43	5092	NA	Bacterial enteritis	infectious diseases
8.51	NA	NA	NA	NA	NA	5092	NA	NA	NA	Intestinal e.coli	infectious diseases
8.52	NA	NA	NA	NA	NA	5131	39	5092	NA	Intestinal infection due to C. difficile	infectious diseases
8.6	NA	NA	NA	NA	NA	5107	15	5092	NA	Viral Enteritis	infectious diseases
8.7	NA	NA	NA	NA	NA	5093	1	5092	NA	Intestinal infection due to protozoa	infectious diseases
10	NA	NA	NA	NA	NA	4730	7	4723	NA	Tuberculosis	infectious diseases
31	NA	NA	NA	NA	NA	4732	9	4723	NA	Diseases due to other mycobacteria	infectious diseases
31.1	NA	NA	NA	NA	NA	4723	NA	NA	NA	Leprosy	infectious diseases
38.1	NA	NA	NA	NA	NA	4770	47	4723	NA	Gram negative septicemia	infectious diseases
38.2	NA	NA	NA	NA	NA	4771	48	4723	NA	Gram positive septicemia	infectious diseases
41.11	NA	NA	NA	NA	NA	4811	88	4723	NA	Methicillin sensitive Staphylococcus aureus	infectious diseases
41.12	NA	NA	NA	NA	NA	4777	54	4723	NA	Methicillin resistant Staphylococcus aureus	infectious diseases
41.2	NA	NA	NA	NA	NA	4802	79	4723	NA	Streptococcus infection	infectious diseases
41.21	NA	NA	NA	NA	NA	4724	1	4723	NA	Rheumatic fever / chorea	infectious diseases
41.4	NA	NA	NA	NA	NA	4775	52	4723	NA	E. coli	infectious diseases
41.8	NA	NA	NA	NA	NA	4727	4	4723	NA	H. pylori	infectious diseases
41.9	NA	NA	NA	NA	NA	4781	58	4723	NA	Infection with drug-resistant microorganisms	infectious diseases
53	NA	NA	NA	NA	NA	4390	54	4336	NA	Herpes zoster	infectious diseases
53.1	NA	NA	NA	NA	NA	4348	12	4336	NA	Herpes zoster with nervous system complications	infectious diseases
54	NA	NA	NA	NA	NA	4394	58	4336	NA	Herpes simplex	infectious diseases
70.1	NA	NA	NA	NA	NA	4339	3	4336	NA	Viral hepatitis A	infectious diseases
70.2	NA	NA	NA	NA	NA	4360	24	4336	NA	Viral hepatitis B	infectious diseases
70.4	NA	NA	NA	NA	NA	4346	10	4336	NA	Chronic hepatitis	infectious diseases
70.9	NA	NA	NA	NA	NA	4355	19	4336	NA	Hepatitis NOS	infectious diseases
71	NA	NA	NA	NA	NA	4426	90	4336	NA	Human immunodeficiency virus [HIV] disease	infectious diseases
71.1	NA	NA	NA	NA	NA	4422	86	4336	NA	HIV infection, symptomatic	infectious diseases
79.1	NA	NA	NA	NA	NA	4342	6	4336	NA	Varicella infection	infectious diseases
79.2	NA	NA	NA	NA	NA	4349	13	4336	NA	Infectious mononucleosis	infectious diseases
79.9	NA	NA	NA	NA	NA	4348	12	4336	NA	Viremia, NOS	infectious diseases
80	NA	NA	NA	NA	NA	5111	82	5029	NA	Postoperative infection	infectious diseases
81.1	NA	NA	NA	NA	NA	5052	23	5029	NA	Graft-versus-host disease	infectious diseases
81.11	NA	NA	NA	NA	NA	5039	10	5029	NA	Acute graft-versus-host disease	infectious diseases
81.12	NA	NA	NA	NA	NA	5050	21	5029	NA	Chronic graft-versus-host disease	infectious diseases
90	NA	NA	NA	NA	NA	5283	34	5249	NA	Sexually transmitted infections (not HIV or hepatitis)	infectious diseases
90.2	NA	NA	NA	NA	NA	5256	7	5249	NA	Gonococcal infections	infectious diseases
90.3	NA	NA	NA	NA	NA	5249	NA	NA	NA	Venereal diseases due to Chlamydia trachomatis	infectious diseases
110.12	NA	NA	NA	NA	NA	4723	28	4695	NA	Althete's foot	infectious diseases
110.13	NA	NA	NA	NA	NA	4717	22	4695	NA	Dermatophytosis of the body	infectious diseases
110.2	NA	NA	NA	NA	NA	4705	10	4695	NA	Dermatomycoses	infectious diseases
112	NA	NA	NA	NA	NA	4785	90	4695	NA	Candidiasis	infectious diseases
112.3	NA	NA	NA	NA	NA	4703	8	4695	NA	Candidiasis of skin and nails	infectious diseases
117	NA	NA	NA	NA	NA	4744	49	4695	NA	Mycoses	infectious diseases
117.1	NA	NA	NA	NA	NA	4713	18	4695	NA	Histoplasmosis	infectious diseases
117.2	NA	NA	NA	NA	NA	4695	NA	NA	NA	Coccidioidomycosis	infectious diseases
117.3	NA	NA	NA	NA	NA	4695	NA	NA	NA	Blastomycotic infection	infectious diseases
117.4	NA	NA	NA	NA	NA	4706	11	4695	NA	Aspergillosis	infectious diseases
130	NA	NA	NA	NA	NA	5133	2	5131	NA	Spirochetal infection	infectious diseases
130.1	NA	NA	NA	NA	NA	5132	1	5131	NA	Lyme disease	infectious diseases
131	NA	NA	NA	NA	NA	5135	4	5131	NA	Protozoan infection	infectious diseases
132	NA	NA	NA	NA	NA	5140	9	5131	NA	Infestation (lice, mites)	infectious diseases
132.1	NA	NA	NA	NA	NA	5131	NA	NA	NA	Pediculosis and phthirus infestation	infectious diseases
133	NA	NA	NA	NA	NA	5132	1	5131	NA	Arthropod-borne diseases	infectious diseases
134	NA	NA	NA	NA	NA	5132	1	5131	NA	Helminthiases	infectious diseases
134.1	NA	NA	NA	NA	NA	5132	1	5131	NA	Intestinal helminthiases	infectious diseases
136	NA	NA	NA	NA	NA	5169	38	5131	NA	Other infectious and parasitic diseases	infectious diseases
145	NA	NA	NA	NA	NA	5243	21	5222	NA	Cancer of mouth	neoplasms
145.1	NA	NA	NA	NA	NA	5222	NA	NA	NA	Cancer of lip	neoplasms
145.2	NA	NA	NA	NA	NA	5233	11	5222	NA	Cancer of tongue	neoplasms
145.3	NA	NA	NA	NA	NA	5223	1	5222	NA	Cancer of major salivary glands	neoplasms
145.4	NA	NA	NA	NA	NA	5224	2	5222	NA	Cancer of the gums	neoplasms
145.5	NA	NA	NA	NA	NA	5224	2	5222	NA	Cancer of the mouth floor	neoplasms
149	NA	NA	NA	NA	NA	5260	38	5222	NA	Cancer of larynx, pharynx, nasal cavities	neoplasms
149.1	NA	NA	NA	NA	NA	5237	15	5222	NA	Cancer of oropharynx	neoplasms
149.2	NA	NA	NA	NA	NA	5226	4	5222	NA	Cancer of nasopharynx	neoplasms
149.3	NA	NA	NA	NA	NA	5223	1	5222	NA	Cancer of hypopharynx	neoplasms
149.4	NA	NA	NA	NA	NA	5236	14	5222	NA	Cancer of larynx	neoplasms
149.5	NA	NA	NA	NA	NA	5244	22	5222	NA	Hx of malignant neoplasm of oral cavity and pharynx	neoplasms
149.9	NA	NA	NA	NA	NA	5228	6	5222	NA	Cancer of of nasal cavities	neoplasms
150	NA	NA	NA	NA	NA	5033	8	5025	NA	Cancer of esophagus	neoplasms
151	NA	NA	NA	NA	NA	5037	12	5025	NA	Cancer of stomach	neoplasms
153	NA	NA	NA	NA	NA	4792	57	4735	NA	Colorectal cancer	neoplasms
153.2	NA	NA	NA	NA	NA	4772	37	4735	NA	Colon cancer	neoplasms
153.3	NA	NA	NA	NA	NA	4770	35	4735	NA	Malignant neoplasm of rectum, rectosigmoid junction, and anus	neoplasms
155	NA	NA	NA	NA	NA	5046	21	5025	NA	Cancer of liver and intrahepatic bile duct	neoplasms
155.1	NA	NA	NA	NA	NA	5045	20	5025	NA	Malignant neoplasm of liver, primary	neoplasms
157	NA	NA	NA	NA	NA	5036	11	5025	NA	Pancreatic cancer	neoplasms
158	NA	NA	NA	NA	NA	5032	7	5025	NA	Neoplasm of unspecified nature of digestive system	neoplasms
159	NA	NA	NA	NA	NA	5038	13	5025	NA	Malignant neoplasm of other and ill-defined sites within the digestive organs and peritoneum	neoplasms
159.2	NA	NA	NA	NA	NA	5030	5	5025	NA	Malignant neoplasm of small intestine, including duodenum	neoplasms
159.3	NA	NA	NA	NA	NA	5026	1	5025	NA	Malignant neoplasm of gallbladder and extrahepatic bile ducts	neoplasms
159.4	NA	NA	NA	NA	NA	5027	2	5025	NA	Malignant neoplasm of retroperitoneum and peritoneum	neoplasms
164	NA	NA	NA	NA	NA	5234	2	5232	NA	Cancer of intrathoracic organs	neoplasms
165	NA	NA	NA	NA	NA	5282	50	5232	NA	Cancer within the respiratory system	neoplasms
165.1	NA	NA	NA	NA	NA	5282	50	5232	NA	Cancer of bronchus; lung	neoplasms
170	NA	NA	NA	NA	NA	5292	31	5261	NA	Cancer of bone and connective tissue	neoplasms
170.1	NA	NA	NA	NA	NA	5276	15	5261	NA	Bone cancer	neoplasms
170.2	NA	NA	NA	NA	NA	5286	25	5261	NA	Cancer of connective tissue	neoplasms
172.1	NA	NA	NA	NA	NA	4715	55	4660	NA	Melanomas of skin, dx or hx	neoplasms
172.11	NA	NA	NA	NA	NA	4701	41	4660	NA	Melanomas of skin	neoplasms
172.21	NA	NA	NA	NA	NA	4729	69	4660	NA	Basal cell carcinoma	neoplasms
172.22	NA	NA	NA	NA	NA	4699	39	4660	NA	Squamous cell carcinoma	neoplasms
172.3	NA	NA	NA	NA	NA	4685	25	4660	NA	Carcinoma in situ of skin	neoplasms
174	NA	NA	NA	NA	NA	5178	33	5145	NA	Breast cancer	neoplasms
174.1	NA	NA	NA	NA	NA	5176	31	5145	NA	Breast cancer [female]	neoplasms
174.11	NA	NA	NA	NA	NA	5174	29	5145	NA	Malignant neoplasm of female breast	neoplasms
174.2	NA	NA	NA	NA	NA	5147	2	5145	NA	Breast cancer [male]	neoplasms
174.3	NA	NA	NA	NA	NA	5147	2	5145	NA	Neoplasm of uncertain behavior of breast	neoplasms
175	NA	NA	NA	NA	NA	5090	11	5079	NA	Acquired absence of breast	neoplasms
180	NA	NA	NA	NA	NA	5119	17	5102	NA	Cervical cancer and dysplasia	neoplasms
180.1	NA	NA	NA	NA	NA	5106	4	5102	NA	Cervical cancer	neoplasms
180.3	NA	NA	NA	NA	NA	5115	13	5102	NA	Cervical intraepithelial neoplasia [CIN] [Cervical dysplasia]	neoplasms
182	NA	NA	NA	NA	NA	5151	8	5143	NA	Malignant neoplasm of uterus	neoplasms
184	NA	NA	NA	NA	NA	5191	6	5185	NA	Cancer of other female genital organs	neoplasms
184.1	NA	NA	NA	NA	NA	5189	4	5185	NA	Malignant neoplasm of ovary and other uterine adnexa	neoplasms
184.11	NA	NA	NA	NA	NA	5187	2	5185	NA	Malignant neoplasm of ovary	neoplasms
184.2	NA	NA	NA	NA	NA	5188	3	5185	NA	Cancer of other female genital organs (excluding uterus and ovary)	neoplasms
185	NA	NA	NA	NA	NA	4765	94	4671	NA	Cancer of prostate	neoplasms
187	NA	NA	NA	NA	NA	5159	20	5139	NA	Cancer of other male genital organs	neoplasms
187.1	NA	NA	NA	NA	NA	5141	2	5139	NA	Malignant neoplasm of unspecified male genital organ	neoplasms
187.2	NA	NA	NA	NA	NA	5157	18	5139	NA	Malignant neoplasm of testis	neoplasms
187.8	NA	NA	NA	NA	NA	5140	1	5139	NA	Neoplasm of uncertain behavior of male genital organs	neoplasms
189	NA	NA	NA	NA	NA	5281	52	5229	NA	Cancer of urinary organs (incl. kidney and bladder)	neoplasms
189.1	NA	NA	NA	NA	NA	5255	26	5229	NA	Cancer of kidney and renal pelvis	neoplasms
189.11	NA	NA	NA	NA	NA	5255	26	5229	NA	Malignant neoplasm of kidney, except pelvis	neoplasms
189.12	NA	NA	NA	NA	NA	5233	4	5229	NA	Malignant neoplasm of renal pelvis	neoplasms
189.2	NA	NA	NA	NA	NA	5254	25	5229	NA	Cancer of bladder	neoplasms
189.21	NA	NA	NA	NA	NA	5252	23	5229	NA	Malignant neoplasm of bladder	neoplasms
189.4	NA	NA	NA	NA	NA	5243	14	5229	NA	Malignant neoplasm of other urinary organs	neoplasms
190	NA	NA	NA	NA	NA	5198	6	5192	NA	Cancer of eye	neoplasms
191	NA	NA	NA	NA	NA	5229	37	5192	NA	Manlignant and unknown neoplasms of brain and nervous system	neoplasms
191.1	NA	NA	NA	NA	NA	5216	24	5192	NA	Cancer of brain and nervous system	neoplasms
191.11	NA	NA	NA	NA	NA	5215	23	5192	NA	Cancer of brain	neoplasms
193	NA	NA	NA	NA	NA	5245	22	5223	NA	Thyroid cancer	neoplasms
194	NA	NA	NA	NA	NA	5228	5	5223	NA	Cancer of other endocrine glands	neoplasms
195.1	NA	NA	NA	NA	NA	4645	50	4595	NA	Malignant neoplasm, other	neoplasms
195.3	NA	NA	NA	NA	NA	4628	33	4595	NA	Malignant neoplasm of head, face, and neck	neoplasms
198.1	NA	NA	NA	NA	NA	4676	81	4595	NA	Secondary malignancy of lymph nodes	neoplasms
198.2	NA	NA	NA	NA	NA	4635	40	4595	NA	Secondary malignancy of respiratory organs	neoplasms
198.3	NA	NA	NA	NA	NA	4612	17	4595	NA	Secondary malignant neoplasm of digestive systems	neoplasms
198.4	NA	NA	NA	NA	NA	4617	22	4595	NA	Secondary malignant neoplasm of liver	neoplasms
198.5	NA	NA	NA	NA	NA	4612	17	4595	NA	Secondary malignancy of brain/spine	neoplasms
198.6	NA	NA	NA	NA	NA	4632	37	4595	NA	Secondary malignancy of bone	neoplasms
198.7	NA	NA	NA	NA	NA	4604	9	4595	NA	Secondary malignant neoplasm of skin	neoplasms
199.4	NA	NA	NA	NA	NA	4597	2	4595	NA	Neurofibromatosis	neoplasms
200	NA	NA	NA	NA	NA	5110	37	5073	NA	Myeloproliferative disease	neoplasms
200.1	NA	NA	NA	NA	NA	4707	10	4697	NA	Polycythemia vera	neoplasms
201	NA	NA	NA	NA	NA	5090	17	5073	NA	Hodgkin's disease	neoplasms
202	NA	NA	NA	NA	NA	5136	63	5073	NA	Cancer of other lymphoid, histiocytic tissue	neoplasms
202.2	NA	NA	NA	NA	NA	5132	59	5073	NA	Non-Hodgkins lymphoma	neoplasms
202.21	NA	NA	NA	NA	NA	5087	14	5073	NA	Nodular lymphoma	neoplasms
202.22	NA	NA	NA	NA	NA	5089	16	5073	NA	Reticulosarcoma	neoplasms
202.23	NA	NA	NA	NA	NA	5086	13	5073	NA	Lymphosarcoma	neoplasms
202.24	NA	NA	NA	NA	NA	5085	12	5073	NA	Large cell lymphoma	neoplasms
204	NA	NA	NA	NA	NA	5155	82	5073	NA	Leukemia	neoplasms
204.1	NA	NA	NA	NA	NA	5105	32	5073	NA	Lymphoid leukemia	neoplasms
204.11	NA	NA	NA	NA	NA	5097	24	5073	NA	Lymphoid leukemia, acute	neoplasms
204.12	NA	NA	NA	NA	NA	5088	15	5073	NA	Lymphoid leukemia, chronic	neoplasms
204.2	NA	NA	NA	NA	NA	5119	46	5073	NA	Myeloid leukemia	neoplasms
204.21	NA	NA	NA	NA	NA	5116	43	5073	NA	Myeloid leukemia, acute	neoplasms
204.22	NA	NA	NA	NA	NA	5092	19	5073	NA	Myeloid leukemia, chronic	neoplasms
204.3	NA	NA	NA	NA	NA	5073	NA	NA	NA	Monocytic leukemia	neoplasms
204.4	NA	NA	NA	NA	NA	5107	34	5073	NA	Multiple myeloma	neoplasms
209	NA	NA	NA	NA	NA	5313	9	5304	NA	Neuroendocrine tumors	neoplasms
210	NA	NA	NA	NA	NA	5232	10	5222	NA	Benign neoplasm of lip, oral cavity, and pharynx	neoplasms
211	NA	NA	NA	NA	NA	5122	18	5104	NA	Benign neoplasm of other parts of digestive system	neoplasms
212	NA	NA	NA	NA	NA	5293	7	5286	NA	Benign neoplasm of respiratory and intrathoracic organs	neoplasms
213	NA	NA	NA	NA	NA	4328	11	4317	NA	Benign neoplasm of bone and articular cartilage	neoplasms
214	NA	NA	NA	NA	NA	5195	40	5155	NA	Lipoma	neoplasms
214.1	NA	NA	NA	NA	NA	5182	27	5155	NA	Lipoma of skin and subcutaneous tissue	neoplasms
215	NA	NA	NA	NA	NA	5166	11	5155	NA	Other benign neoplasm of connective and other soft tissue	neoplasms
216.1	NA	NA	NA	NA	NA	4761	1	4760	NA	Screening for malignant neoplasms of the skin	neoplasms
217	NA	NA	NA	NA	NA	4772	12	4760	NA	Vascular hamartomas and non-neoplastic nevi	neoplasms
217.1	NA	NA	NA	NA	NA	4772	12	4760	NA	Nevus, non-neoplastic	neoplasms
218	NA	NA	NA	NA	NA	5122	22	5100	NA	Benign neoplasm of uterus	neoplasms
218.1	NA	NA	NA	NA	NA	5122	22	5100	NA	Uterine leiomyoma	neoplasms
218.2	NA	NA	NA	NA	NA	5100	NA	NA	NA	Other benign neoplasm of uterus	neoplasms
220	NA	NA	NA	NA	NA	5068	2	5066	NA	Benign neoplasm of ovary	neoplasms
221	NA	NA	NA	NA	NA	5057	2	5055	NA	Benign neoplasm of other female genital organs	neoplasms
222	NA	NA	NA	NA	NA	5142	3	5139	NA	Benign neoplasm of male genital organs	neoplasms
223	NA	NA	NA	NA	NA	4318	1	4317	NA	Benign neoplasm of kidney and other urinary organs	neoplasms
224	NA	NA	NA	NA	NA	5209	17	5192	NA	Benign neoplasm of eye	neoplasms
224.1	NA	NA	NA	NA	NA	5202	10	5192	NA	Benign neoplasm of eye, uveal	neoplasms
225	NA	NA	NA	NA	NA	5218	26	5192	NA	Benign neoplasm of brain and other parts of nervous system	neoplasms
225.1	NA	NA	NA	NA	NA	5217	25	5192	NA	Benign neoplasm of brain, cranial nerves, meninges	neoplasms
225.2	NA	NA	NA	NA	NA	5194	2	5192	NA	Benign neoplasm of spinal cord, meninges	neoplasms
226	NA	NA	NA	NA	NA	5229	6	5223	NA	Benign neoplasm of thyroid glands	neoplasms
227	NA	NA	NA	NA	NA	5247	24	5223	NA	Benign neoplasm of other endocrine glands and related structures	neoplasms
227.1	NA	NA	NA	NA	NA	5229	6	5223	NA	Benign neoplasm of adrenal gland	neoplasms
227.2	NA	NA	NA	NA	NA	5225	2	5223	NA	Benign neoplasm of parathyroid gland	neoplasms
227.3	NA	NA	NA	NA	NA	5238	15	5223	NA	Benign neoplasm of pituitary gland and craniopharyngeal duct (pouch)	neoplasms
228	NA	NA	NA	NA	NA	5197	33	5164	NA	Hemangioma and lymphangioma, any site	neoplasms
228.1	NA	NA	NA	NA	NA	5185	21	5164	NA	Hemangioma of skin and subcutaneous tissue	neoplasms
229	NA	NA	NA	NA	NA	5305	8	5297	NA	Benign neoplasm of unspecified sites	neoplasms
229.1	NA	NA	NA	NA	NA	5297	NA	NA	NA	Benign neoplasm of lymph nodes	neoplasms
230	NA	NA	NA	NA	NA	5307	2	5305	NA	Kaposi's sarcoma	neoplasms
240	NA	NA	NA	NA	NA	4773	16	4757	NA	Simple and unspecified goiter	endocrine/metabolic
241	NA	NA	NA	NA	NA	4824	67	4757	NA	Nontoxic nodular goiter	endocrine/metabolic
241.1	NA	NA	NA	NA	NA	4793	36	4757	NA	Nontoxic uninodular goiter	endocrine/metabolic
241.2	NA	NA	NA	NA	NA	4801	44	4757	NA	Nontoxic multinodular goiter	endocrine/metabolic
242	NA	NA	NA	NA	NA	4803	46	4757	NA	Thyrotoxicosis with or without goiter	endocrine/metabolic
242.1	NA	NA	NA	NA	NA	4778	21	4757	NA	Graves' disease	endocrine/metabolic
242.2	NA	NA	NA	NA	NA	4760	3	4757	NA	Toxic multinodular goiter	endocrine/metabolic
242.3	NA	NA	NA	NA	NA	4764	7	4757	NA	Exophthalmos	endocrine/metabolic
242.31	NA	NA	NA	NA	NA	4758	1	4757	NA	Thyrotoxic exophthalmos	endocrine/metabolic
244.1	NA	NA	NA	NA	NA	4812	55	4757	NA	Secondary hypothyroidism	endocrine/metabolic
244.2	NA	NA	NA	NA	NA	4788	31	4757	NA	Acquired hypothyroidism	endocrine/metabolic
244.3	NA	NA	NA	NA	NA	4757	NA	NA	NA	Iodine hypothyroidism	endocrine/metabolic
244.5	NA	NA	NA	NA	NA	4759	2	4757	NA	Congenital hypothyroidism	endocrine/metabolic
245	NA	NA	NA	NA	NA	4792	35	4757	NA	Thyroiditis	endocrine/metabolic
245.1	NA	NA	NA	NA	NA	4759	2	4757	NA	Thyroiditis, acute and subacute	endocrine/metabolic
245.2	NA	NA	NA	NA	NA	4782	25	4757	NA	Chronic thyroiditis	endocrine/metabolic
245.21	NA	NA	NA	NA	NA	4782	25	4757	NA	Chronic lymphocytic thyroiditis	endocrine/metabolic
246	NA	NA	NA	NA	NA	4786	29	4757	NA	Other disorders of thyroid	endocrine/metabolic
246.2	NA	NA	NA	NA	NA	4759	2	4757	NA	Thyroid cyst	endocrine/metabolic
246.7	NA	NA	NA	NA	NA	4763	6	4757	NA	Abnormal results of function study of thyroid	endocrine/metabolic
249	NA	NA	NA	NA	NA	4356	54	4302	NA	Secondary diabetes mellitus	endocrine/metabolic
250.11	NA	NA	NA	NA	NA	4323	21	4302	NA	Type 1 diabetes with ketoacidosis	endocrine/metabolic
250.12	NA	NA	NA	NA	NA	4344	42	4302	NA	Type 1 diabetes with renal manifestations	endocrine/metabolic
250.13	NA	NA	NA	NA	NA	4339	37	4302	NA	Type 1 diabetes with ophthalmic manifestations	endocrine/metabolic
250.14	NA	NA	NA	NA	NA	4354	52	4302	NA	Type 1 diabetes with neurological manifestations	endocrine/metabolic
250.15	NA	NA	NA	NA	NA	4310	8	4302	NA	Diabetes type 1 with peripheral circulatory disorders	endocrine/metabolic
250.21	NA	NA	NA	NA	NA	4308	6	4302	NA	Type 2 diabetes with ketoacidosis	endocrine/metabolic
250.23	NA	NA	NA	NA	NA	4372	70	4302	NA	Type 2 diabetes with ophthalmic manifestations	endocrine/metabolic
250.25	NA	NA	NA	NA	NA	4330	28	4302	NA	Diabetes type 2 with peripheral circulatory disorders	endocrine/metabolic
250.41	NA	NA	NA	NA	NA	4340	38	4302	NA	Impaired fasting glucose	endocrine/metabolic
250.5	NA	NA	NA	NA	NA	4304	2	4302	NA	Glycosuria or Acetonuria	endocrine/metabolic
250.7	NA	NA	NA	NA	NA	4891	81	4810	NA	Diabetic retinopathy	endocrine/metabolic
251	NA	NA	NA	NA	NA	4809	33	4776	NA	Other disorders of pancreatic internal secretion	endocrine/metabolic
251.1	NA	NA	NA	NA	NA	4084	38	4046	NA	Hypoglycemia	endocrine/metabolic
251.8	NA	NA	NA	NA	NA	4777	1	4776	NA	Abnormality of secretion of glucagon or gastrin	endocrine/metabolic
252	NA	NA	NA	NA	NA	4805	29	4776	NA	Disorders of parathyroid gland	endocrine/metabolic
252.1	NA	NA	NA	NA	NA	4803	27	4776	NA	Hyperparathyroidism	endocrine/metabolic
252.2	NA	NA	NA	NA	NA	4779	3	4776	NA	Hypoparathyroidism	endocrine/metabolic
253	NA	NA	NA	NA	NA	4823	47	4776	NA	Disorders of the pituitary gland and its hypothalamic control	endocrine/metabolic
253.1	NA	NA	NA	NA	NA	4790	14	4776	NA	Pituitary hyperfunction	endocrine/metabolic
253.11	NA	NA	NA	NA	NA	4776	NA	NA	NA	Acromegaly and gigantism	endocrine/metabolic
253.2	NA	NA	NA	NA	NA	4791	15	4776	NA	Pituitary hypofunction	endocrine/metabolic
253.3	NA	NA	NA	NA	NA	4782	6	4776	NA	Diabetes insipidus	endocrine/metabolic
253.4	NA	NA	NA	NA	NA	4794	18	4776	NA	Anterior pituitary disorders	endocrine/metabolic
253.5	NA	NA	NA	NA	NA	4785	9	4776	NA	Pituitary dwarfism	endocrine/metabolic
253.7	NA	NA	NA	NA	NA	4781	5	4776	NA	Other disorders of neurohypophysis	endocrine/metabolic
254	NA	NA	NA	NA	NA	4777	1	4776	NA	Diseases of thymus gland	endocrine/metabolic
255	NA	NA	NA	NA	NA	4841	65	4776	NA	Disorders of adrenal glands	endocrine/metabolic
255.1	NA	NA	NA	NA	NA	4787	11	4776	NA	Adrenal hyperfunction	endocrine/metabolic
255.11	NA	NA	NA	NA	NA	4780	4	4776	NA	Cushing's syndrome	endocrine/metabolic
255.12	NA	NA	NA	NA	NA	4780	4	4776	NA	Hyperaldosteronism	endocrine/metabolic
255.13	NA	NA	NA	NA	NA	4777	1	4776	NA	Medulloadrenal hyperfunction	endocrine/metabolic
255.2	NA	NA	NA	NA	NA	4823	47	4776	NA	Adrenal hypofunction	endocrine/metabolic
255.21	NA	NA	NA	NA	NA	4817	41	4776	NA	Glucocorticoid deficiency	endocrine/metabolic
255.22	NA	NA	NA	NA	NA	4780	4	4776	NA	Mineralocorticoid deficiency	endocrine/metabolic
255.3	NA	NA	NA	NA	NA	4780	4	4776	NA	Adrenogenital disorders	endocrine/metabolic
256	NA	NA	NA	NA	NA	4785	9	4776	NA	Ovarian dysfunction	endocrine/metabolic
256.1	NA	NA	NA	NA	NA	4776	NA	NA	NA	Hyperestrogenism	endocrine/metabolic
256.4	NA	NA	NA	NA	NA	4784	8	4776	NA	Polycystic ovaries	endocrine/metabolic
258	NA	NA	NA	NA	NA	4781	5	4776	NA	Iatrogenic endocrine disorders	endocrine/metabolic
258.1	NA	NA	NA	NA	NA	4777	1	4776	NA	Postablative ovarian failure	endocrine/metabolic
259	NA	NA	NA	NA	NA	4789	13	4776	NA	Other endocrine disorders	endocrine/metabolic
259.1	NA	NA	NA	NA	NA	4776	NA	NA	NA	Nonspecific abnormal results of other endocrine function study	endocrine/metabolic
259.2	NA	NA	NA	NA	NA	4776	NA	NA	NA	Carcinoid syndrome	endocrine/metabolic
259.3	NA	NA	NA	NA	NA	4782	6	4776	NA	Delay in sexual development and puberty NEC	endocrine/metabolic
259.4	NA	NA	NA	NA	NA	4777	1	4776	NA	Precocious sexual development and puberty NEC	endocrine/metabolic
259.8	NA	NA	NA	NA	NA	4779	3	4776	NA	Polyglandular activity in multiple endocrine adenomatosis	endocrine/metabolic
260.1	NA	NA	NA	NA	NA	4560	17	4543	NA	Cachexia	endocrine/metabolic
260.2	NA	NA	NA	NA	NA	4633	90	4543	NA	severe protein-calorie malnutrition	endocrine/metabolic
260.21	NA	NA	NA	NA	NA	4545	2	4543	NA	Kwashiorkor	endocrine/metabolic
260.22	NA	NA	NA	NA	NA	4560	17	4543	NA	Nutritional marasmus	endocrine/metabolic
260.3	NA	NA	NA	NA	NA	4575	32	4543	NA	Adult failure to thrive	endocrine/metabolic
260.6	NA	NA	NA	NA	NA	4586	43	4543	NA	Anorexia	endocrine/metabolic
260.7	NA	NA	NA	NA	NA	4543	NA	NA	NA	Polyphagia	endocrine/metabolic
261.1	NA	NA	NA	NA	NA	4546	3	4543	NA	Vitamin A deficiency	endocrine/metabolic
261.2	NA	NA	NA	NA	NA	4606	63	4543	NA	Vitamin B-complex deficiencies	endocrine/metabolic
261.3	NA	NA	NA	NA	NA	4543	NA	NA	NA	Vitamin C deficiencies	endocrine/metabolic
261.41	NA	NA	NA	NA	NA	4546	3	4543	NA	Rickets or osteomalacia	endocrine/metabolic
262	NA	NA	NA	NA	NA	4559	16	4543	NA	Mineral deficiency NEC	endocrine/metabolic
263	NA	NA	NA	NA	NA	4578	35	4543	NA	Other nutritional deficiency	endocrine/metabolic
264	NA	NA	NA	NA	NA	4566	23	4543	NA	Lack of normal physiological development	endocrine/metabolic
264.1	NA	NA	NA	NA	NA	4553	10	4543	NA	Short stature	endocrine/metabolic
264.2	NA	NA	NA	NA	NA	4546	3	4543	NA	Failure to thrive (childhood)	endocrine/metabolic
264.3	NA	NA	NA	NA	NA	4546	3	4543	NA	Delayed milestones	endocrine/metabolic
264.9	NA	NA	NA	NA	NA	4557	14	4543	NA	Lack of normal physiological development, unspecified	endocrine/metabolic
269	NA	NA	NA	NA	NA	5170	97	5073	NA	Proteinuria	endocrine/metabolic
270	NA	NA	NA	NA	NA	5123	50	5073	NA	Disorders of protein plasma/amino-acid transport and metabolism	endocrine/metabolic
270.1	NA	NA	NA	NA	NA	5079	6	5073	NA	Disturbances of amino-acid transport	endocrine/metabolic
270.11	NA	NA	NA	NA	NA	5074	1	5073	NA	Disturbances of sulphur-bearing amino-acid metabolism	endocrine/metabolic
270.12	NA	NA	NA	NA	NA	5074	1	5073	NA	Phenylketonuria [PKU]	endocrine/metabolic
270.2	NA	NA	NA	NA	NA	5076	3	5073	NA	Disorders of amino-acid metabolism	endocrine/metabolic
270.21	NA	NA	NA	NA	NA	5075	2	5073	NA	Disorders of urea cycle metabolism	endocrine/metabolic
270.3	NA	NA	NA	NA	NA	5115	42	5073	NA	Disorders of plasma protein metabolism	endocrine/metabolic
270.31	NA	NA	NA	NA	NA	5073	NA	NA	NA	Polyclonal hypergammaglobulinemia	endocrine/metabolic
270.32	NA	NA	NA	NA	NA	5102	29	5073	NA	Paraproteinemia	endocrine/metabolic
270.33	NA	NA	NA	NA	NA	5082	9	5073	NA	Amyloidosis	endocrine/metabolic
270.34	NA	NA	NA	NA	NA	5077	4	5073	NA	Alpha-1-antitrypsin deficiency	endocrine/metabolic
270.35	NA	NA	NA	NA	NA	5075	2	5073	NA	Macroglobulinemia	endocrine/metabolic
270.38	NA	NA	NA	NA	NA	5082	9	5073	NA	Other specified disorders of plasma protein metabolism	endocrine/metabolic
271	NA	NA	NA	NA	NA	5300	18	5282	NA	Disorders of carbohydrate transport and metabolism	endocrine/metabolic
271.3	NA	NA	NA	NA	NA	5298	16	5282	NA	Intestinal disaccharidase deficiencies and disaccharide malabsorption	endocrine/metabolic
271.9	NA	NA	NA	NA	NA	5284	2	5282	NA	Other disorders of carbohydrate transport and metabolism	endocrine/metabolic
272.12	NA	NA	NA	NA	NA	3807	40	3767	NA	Hyperglyceridemia	endocrine/metabolic
272.14	NA	NA	NA	NA	NA	3768	1	3767	NA	Hyperchylomicronemia	endocrine/metabolic
272.9	NA	NA	NA	NA	NA	3771	4	3767	NA	Unspecified disorder of lipoid metabolism	endocrine/metabolic
274.11	NA	NA	NA	NA	NA	5135	67	5068	NA	Gouty arthropathy	endocrine/metabolic
274.2	NA	NA	NA	NA	NA	5075	7	5068	NA	Crystal arthropathies	endocrine/metabolic
274.21	NA	NA	NA	NA	NA	5074	6	5068	NA	Chondrocalcinosis	endocrine/metabolic
275.1	NA	NA	NA	NA	NA	4978	19	4959	NA	Disorders of iron metabolism	hematopoietic
275.11	NA	NA	NA	NA	NA	4969	10	4959	NA	Hereditary hemochromatosis	hematopoietic
275.2	NA	NA	NA	NA	NA	4959	NA	NA	NA	Disorders of copper metabolism	endocrine/metabolic
275.3	NA	NA	NA	NA	NA	5028	69	4959	NA	Disorders of magnesium metabolism	endocrine/metabolic
275.5	NA	NA	NA	NA	NA	5044	85	4959	NA	Disorders of calcium/phosphorus metabolism	endocrine/metabolic
275.51	NA	NA	NA	NA	NA	4994	35	4959	NA	Hypocalcemia	endocrine/metabolic
275.53	NA	NA	NA	NA	NA	5007	48	4959	NA	Disorders of phosphorus metabolism	endocrine/metabolic
275.6	NA	NA	NA	NA	NA	4987	28	4959	NA	Hypercalcemia	endocrine/metabolic
276.11	NA	NA	NA	NA	NA	4176	34	4142	NA	Hyperosmolality and/or hypernatremia	endocrine/metabolic
276.42	NA	NA	NA	NA	NA	4161	19	4142	NA	Alkalosis	endocrine/metabolic
276.8	NA	NA	NA	NA	NA	4144	2	4142	NA	Polydipsia	endocrine/metabolic
277	NA	NA	NA	NA	NA	5161	61	5100	NA	Other disorders of metabolism	endocrine/metabolic
277.1	NA	NA	NA	NA	NA	5101	1	5100	NA	Disorders of porphyrin metabolism	endocrine/metabolic
277.2	NA	NA	NA	NA	NA	5100	NA	NA	NA	Other disorders of purine and pyrimidine metabolism	endocrine/metabolic
277.4	NA	NA	NA	NA	NA	5115	15	5100	NA	Disorders of bilirubin excretion	endocrine/metabolic
277.5	NA	NA	NA	NA	NA	5111	11	5100	NA	Other disorders of lipoid metabolism	endocrine/metabolic
277.51	NA	NA	NA	NA	NA	5107	7	5100	NA	Lipoprotein disorders	endocrine/metabolic
277.6	NA	NA	NA	NA	NA	5102	2	5100	NA	Other deficiencies of circulating enzymes	endocrine/metabolic
277.7	NA	NA	NA	NA	NA	5130	30	5100	NA	Dysmetabolic syndrome X	endocrine/metabolic
277.8	NA	NA	NA	NA	NA	5100	NA	NA	NA	Carnitine deficiencies	endocrine/metabolic
278.3	NA	NA	NA	NA	NA	4402	6	4396	NA	Localized adiposity	endocrine/metabolic
278.4	NA	NA	NA	NA	NA	4485	89	4396	NA	Abnormal weight gain	endocrine/metabolic
279.1	NA	NA	NA	NA	NA	5098	76	5022	NA	Immunity deficiency	endocrine/metabolic
279.11	NA	NA	NA	NA	NA	5043	21	5022	NA	Deficiency of humoral immunity	endocrine/metabolic
279.2	NA	NA	NA	NA	NA	5025	3	5022	NA	Autoimmune disease NEC	endocrine/metabolic
279.7	NA	NA	NA	NA	NA	5039	17	5022	NA	Other immunological findings	endocrine/metabolic
279.8	NA	NA	NA	NA	NA	5025	3	5022	NA	Other specified disorders involving the immune mechanism	endocrine/metabolic
280.2	NA	NA	NA	NA	NA	4261	40	4221	NA	Iron deficiency anemia secondary to blood loss (chronic)	hematopoietic
281	NA	NA	NA	NA	NA	4260	39	4221	NA	Other deficiency anemia	hematopoietic
281.1	NA	NA	NA	NA	NA	4247	26	4221	NA	Megaloblastic anemia	hematopoietic
281.11	NA	NA	NA	NA	NA	4228	7	4221	NA	Pernicious anemia	hematopoietic
281.12	NA	NA	NA	NA	NA	4241	20	4221	NA	Other vitamin B12 deficiency anemia	hematopoietic
281.13	NA	NA	NA	NA	NA	4222	1	4221	NA	Folate-deficiency anemia	hematopoietic
281.9	NA	NA	NA	NA	NA	4232	11	4221	NA	Deficiency anemias	hematopoietic
282	NA	NA	NA	NA	NA	4241	20	4221	NA	Hereditary hemolytic anemias	hematopoietic
282.5	NA	NA	NA	NA	NA	4229	8	4221	NA	Sickle cell anemia	hematopoietic
282.8	NA	NA	NA	NA	NA	4227	6	4221	NA	Other hemoglobinopathies	hematopoietic
282.9	NA	NA	NA	NA	NA	4233	12	4221	NA	Other hereditary hemolytic anemias	hematopoietic
283	NA	NA	NA	NA	NA	4235	14	4221	NA	Acquired hemolytic anemias	hematopoietic
283.1	NA	NA	NA	NA	NA	4227	6	4221	NA	Autoimmune hemolytic anemias	hematopoietic
283.2	NA	NA	NA	NA	NA	4222	1	4221	NA	Non-autoimmune hemolytic anemias	hematopoietic
283.21	NA	NA	NA	NA	NA	4221	NA	NA	NA	Hemolytic-uremic syndrome	hematopoietic
284.1	NA	NA	NA	NA	NA	4307	86	4221	NA	Pancytopenia	hematopoietic
284.2	NA	NA	NA	NA	NA	4224	3	4221	NA	Constitutional aplastic anemia	hematopoietic
285.21	NA	NA	NA	NA	NA	4309	88	4221	NA	Anemia in chronic kidney disease	hematopoietic
285.22	NA	NA	NA	NA	NA	4288	67	4221	NA	Anemia in neoplastic disease	hematopoietic
285.3	NA	NA	NA	NA	NA	4221	NA	NA	NA	Sideroblastic anemia	hematopoietic
285.8	NA	NA	NA	NA	NA	4222	1	4221	NA	Hemoglobinuria	hematopoietic
286.1	NA	NA	NA	NA	NA	4672	18	4654	NA	Congenital coagulation defects	hematopoietic
286.11	NA	NA	NA	NA	NA	4658	4	4654	NA	Von willebrand's disease	hematopoietic
286.12	NA	NA	NA	NA	NA	4658	4	4654	NA	Congenital deficiency of other clotting factors (including factor VII)	hematopoietic
286.13	NA	NA	NA	NA	NA	4664	10	4654	NA	Congenital factor VIII disorder	hematopoietic
286.3	NA	NA	NA	NA	NA	4655	1	4654	NA	Coagulation defects complicating pregnancy or postpartum	hematopoietic
286.4	NA	NA	NA	NA	NA	4663	9	4654	NA	Acquired coagulation factor deficiency	hematopoietic
286.5	NA	NA	NA	NA	NA	4672	18	4654	NA	Hemorrhagic disorder due to intrinsic circulating anticoagulants	hematopoietic
286.6	NA	NA	NA	NA	NA	4660	6	4654	NA	Defibrination syndrome	hematopoietic
286.7	NA	NA	NA	NA	NA	4741	87	4654	NA	Other and unspecified coagulation defects	hematopoietic
286.8	NA	NA	NA	NA	NA	4679	25	4654	NA	Hypercoagulable state	hematopoietic
286.81	NA	NA	NA	NA	NA	4678	24	4654	NA	Primary hypercoagulable state	hematopoietic
286.9	NA	NA	NA	NA	NA	4666	12	4654	NA	Abnormal coagulation profile	hematopoietic
287.1	NA	NA	NA	NA	NA	4660	6	4654	NA	Spontaneous ecchymoses	hematopoietic
287.2	NA	NA	NA	NA	NA	4656	2	4654	NA	Allergic purpura	hematopoietic
287.31	NA	NA	NA	NA	NA	4675	21	4654	NA	Primary thrombocytopenia	hematopoietic
287.32	NA	NA	NA	NA	NA	4696	42	4654	NA	Secondary thrombocytopenia	hematopoietic
287.4	NA	NA	NA	NA	NA	4656	2	4654	NA	Qualitative platelet defects	hematopoietic
288.11	NA	NA	NA	NA	NA	4504	82	4422	NA	Neutropenia	hematopoietic
288.3	NA	NA	NA	NA	NA	4429	7	4422	NA	Eosinophilia	hematopoietic
289	NA	NA	NA	NA	NA	4470	48	4422	NA	Other diseases of blood and blood-forming organs	hematopoietic
289.1	NA	NA	NA	NA	NA	4427	5	4422	NA	Myelofibrosis	hematopoietic
289.3	NA	NA	NA	NA	NA	4442	20	4422	NA	Personal history of diseases of blood and blood-forming organs	hematopoietic
289.5	NA	NA	NA	NA	NA	4439	17	4422	NA	Diseases of spleen	hematopoietic
289.8	NA	NA	NA	NA	NA	4428	18	4410	NA	Polycythemia, secondary	hematopoietic
289.9	NA	NA	NA	NA	NA	4427	5	4422	NA	Abnormality of red blood cells	hematopoietic
290	NA	NA	NA	NA	NA	4658	75	4583	NA	Delirium dementia and amnestic and other cognitive disorders	mental disorders
290.1	NA	NA	NA	NA	NA	4622	39	4583	NA	Dementias	mental disorders
290.11	NA	NA	NA	NA	NA	4592	9	4583	NA	Alzheimer's disease	mental disorders
290.12	NA	NA	NA	NA	NA	4589	6	4583	NA	Dementia with cerebral degenerations	mental disorders
290.13	NA	NA	NA	NA	NA	4586	3	4583	NA	Senile dementia	mental disorders
290.16	NA	NA	NA	NA	NA	4590	7	4583	NA	Vascular dementia	mental disorders
290.2	NA	NA	NA	NA	NA	4617	34	4583	NA	Delirium due to conditions classified elsewhere	mental disorders
290.3	NA	NA	NA	NA	NA	4620	37	4583	NA	Other persistent mental disorders due to conditions classified elsewhere	mental disorders
291.1	NA	NA	NA	NA	NA	4596	13	4583	NA	Transient mental disorders due to conditions classified elsewhere	mental disorders
291.4	NA	NA	NA	NA	NA	4615	32	4583	NA	Specific nonpsychotic mental disorders due to brain damage	mental disorders
292.1	NA	NA	NA	NA	NA	4646	63	4583	NA	Aphasia/speech disturbance	mental disorders
292.11	NA	NA	NA	NA	NA	4608	25	4583	NA	Aphasia	mental disorders
292.12	NA	NA	NA	NA	NA	4585	2	4583	NA	Symbolic dysfunction	mental disorders
292.2	NA	NA	NA	NA	NA	4611	28	4583	NA	Mild cognitive impairment	mental disorders
292.3	NA	NA	NA	NA	NA	4659	76	4583	NA	Memory loss	mental disorders
292.5	NA	NA	NA	NA	NA	4596	13	4583	NA	Transient alteration of awareness	mental disorders
292.6	NA	NA	NA	NA	NA	4599	16	4583	NA	Hallucinations	mental disorders
293	NA	NA	NA	NA	NA	5056	7	5049	NA	Symptoms involving head and neck	mental disorders
293.1	NA	NA	NA	NA	NA	5126	77	5049	NA	Swelling, mass, or lump in head and neck [Space-occupying lesion, intracranial NOS]	mental disorders
295.1	NA	NA	NA	NA	NA	3587	58	3529	NA	Schizophrenia	mental disorders
295.2	NA	NA	NA	NA	NA	3560	31	3529	NA	Paranoid disorders	mental disorders
295.3	NA	NA	NA	NA	NA	3598	69	3529	NA	Psychosis	mental disorders
297.1	NA	NA	NA	NA	NA	3615	86	3529	NA	Suicidal ideation	mental disorders
297.2	NA	NA	NA	NA	NA	3553	24	3529	NA	Suicide or self-inflicted injury	mental disorders
300.12	NA	NA	NA	NA	NA	3589	60	3529	NA	Agorophobia, social phobia, and panic disorder	mental disorders
300.13	NA	NA	NA	NA	NA	3533	4	3529	NA	Phobia	mental disorders
300.2	NA	NA	NA	NA	NA	3529	NA	NA	NA	Generalized anxiety & phobic disorders	mental disorders
300.3	NA	NA	NA	NA	NA	3557	28	3529	NA	Obsessive-compulsive disorders	mental disorders
300.4	NA	NA	NA	NA	NA	3591	62	3529	NA	Dysthymic disorder	mental disorders
300.8	NA	NA	NA	NA	NA	3539	10	3529	NA	Acute reaction to stress	mental disorders
301	NA	NA	NA	NA	NA	3563	34	3529	NA	Personality disorders	mental disorders
301.1	NA	NA	NA	NA	NA	3531	2	3529	NA	Schizoid personality disorder	mental disorders
301.2	NA	NA	NA	NA	NA	3547	18	3529	NA	Antisocial/borderline personality disorder	mental disorders
302	NA	NA	NA	NA	NA	3559	30	3529	NA	Sexual and gender identity disorders	mental disorders
302.1	NA	NA	NA	NA	NA	3545	16	3529	NA	Decreased libido	mental disorders
303	NA	NA	NA	NA	NA	3550	21	3529	NA	Psychogenic and somatoform disorders	mental disorders
303.1	NA	NA	NA	NA	NA	3531	2	3529	NA	Dissociative disorder	mental disorders
303.3	NA	NA	NA	NA	NA	3534	5	3529	NA	Psychogenic disorder	mental disorders
303.31	NA	NA	NA	NA	NA	3530	1	3529	NA	Gastrointestinal malfunction arising from mental factors	mental disorders
303.4	NA	NA	NA	NA	NA	3544	15	3529	NA	Somatoform disorder	mental disorders
305.2	NA	NA	NA	NA	NA	3545	16	3529	NA	Eating disorder	mental disorders
305.21	NA	NA	NA	NA	NA	3532	3	3529	NA	Anorexia nervosa	mental disorders
306.1	NA	NA	NA	NA	NA	3534	5	3529	NA	Mental disorders durring/after pregnancy	mental disorders
306.9	NA	NA	NA	NA	NA	3534	5	3529	NA	Tension headache	mental disorders
312	NA	NA	NA	NA	NA	4973	36	4937	NA	Conduct disorders	mental disorders
312.3	NA	NA	NA	NA	NA	4954	17	4937	NA	Impulse control disorder	mental disorders
313.1	NA	NA	NA	NA	NA	5028	91	4937	NA	Attention deficit hyperactivity disorder	mental disorders
313.2	NA	NA	NA	NA	NA	4946	9	4937	NA	Tics and stuttering	mental disorders
313.3	NA	NA	NA	NA	NA	4949	12	4937	NA	Autism	mental disorders
315	NA	NA	NA	NA	NA	5002	65	4937	NA	Develomental delays and disorders	mental disorders
315.1	NA	NA	NA	NA	NA	4937	NA	NA	NA	Learning disorder	mental disorders
315.2	NA	NA	NA	NA	NA	4941	4	4937	NA	Speech and language disorder	mental disorders
315.3	NA	NA	NA	NA	NA	4969	32	4937	NA	Mental retardation	mental disorders
316.1	NA	NA	NA	NA	NA	4004	16	3988	NA	Polyneuropathy due to drugs	mental disorders
317.11	NA	NA	NA	NA	NA	4016	28	3988	NA	Alcoholic liver damage	mental disorders
320	NA	NA	NA	NA	NA	5235	18	5217	NA	Meningitis	neurological
323	NA	NA	NA	NA	NA	5233	16	5217	NA	Encephalitis	neurological
323.2	NA	NA	NA	NA	NA	5218	1	5217	NA	Acute (transverse) myelitis	neurological
323.8	NA	NA	NA	NA	NA	5229	12	5217	NA	Encephalitis, non-infectious	neurological
324	NA	NA	NA	NA	NA	5230	13	5217	NA	Other CNS infection and poliomyelitis	neurological
324.1	NA	NA	NA	NA	NA	5217	NA	NA	NA	Jakob-Creutzfeldt disease	neurological
325	NA	NA	NA	NA	NA	5222	5	5217	NA	Phlebitis and thrombophlebitis of intracranial venous sinuses	neurological
327.1	NA	NA	NA	NA	NA	4287	32	4255	NA	Hypersomnia	neurological
327.31	NA	NA	NA	NA	NA	4265	10	4255	NA	Central/nonobstroctive sleep apnea	neurological
327.41	NA	NA	NA	NA	NA	4283	28	4255	NA	Organic or persistent insomnia	neurological
327.5	NA	NA	NA	NA	NA	4267	12	4255	NA	Parasomnia	neurological
327.6	NA	NA	NA	NA	NA	4258	3	4255	NA	Circadian rhythm sleep disorder	neurological
327.7	NA	NA	NA	NA	NA	4305	50	4255	NA	Sleep related movement disorders	neurological
327.71	NA	NA	NA	NA	NA	4294	39	4255	NA	Restless legs syndrome	neurological
327.72	NA	NA	NA	NA	NA	4256	1	4255	NA	Sleep related leg cramps	neurological
331	NA	NA	NA	NA	NA	4460	41	4419	NA	Other cerebral degenerations	neurological
331.1	NA	NA	NA	NA	NA	4450	31	4419	NA	Hydrocephalus	neurological
331.9	NA	NA	NA	NA	NA	4431	12	4419	NA	Cerebral degeneration, unspecified	neurological
332	NA	NA	NA	NA	NA	4445	26	4419	NA	Parkinson's disease	neurological
333	NA	NA	NA	NA	NA	4499	80	4419	NA	Extrapyramidal disease and abnormal movement disorders	neurological
333.1	NA	NA	NA	NA	NA	4443	24	4419	NA	Essential tremor	neurological
333.2	NA	NA	NA	NA	NA	4432	13	4419	NA	Myoclonus	neurological
333.3	NA	NA	NA	NA	NA	4428	9	4419	NA	Tics and choreas	neurological
333.4	NA	NA	NA	NA	NA	4445	26	4419	NA	Torsion dystonia	neurological
333.8	NA	NA	NA	NA	NA	4421	2	4419	NA	Other degenerative diseases of the basal ganglia	neurological
334	NA	NA	NA	NA	NA	4456	37	4419	NA	Degenerative disease of the spinal cord	neurological
334.1	NA	NA	NA	NA	NA	4430	11	4419	NA	Spinocerebellar disease	neurological
334.2	NA	NA	NA	NA	NA	4425	6	4419	NA	Anterior horn cell disease	neurological
334.21	NA	NA	NA	NA	NA	4423	4	4419	NA	Amyotrophic Lateral Sclerosis	neurological
335	NA	NA	NA	NA	NA	4449	30	4419	NA	Multiple sclerosis	neurological
337	NA	NA	NA	NA	NA	4443	24	4419	NA	Disorders of the autonomic nervous system	neurological
337.1	NA	NA	NA	NA	NA	4427	8	4419	NA	Peripheral autonomic neuropathy	neurological
340.1	NA	NA	NA	NA	NA	4848	26	4822	NA	Migrain with aura	neurological
341	NA	NA	NA	NA	NA	4428	9	4419	NA	Other demyelinating diseases of central nervous system	neurological
342	NA	NA	NA	NA	NA	4465	46	4419	NA	Hemiplegia	neurological
343	NA	NA	NA	NA	NA	4439	20	4419	NA	Infantile cerebral palsy	neurological
344	NA	NA	NA	NA	NA	4468	49	4419	NA	Other paralytic syndromes	neurological
345.11	NA	NA	NA	NA	NA	4470	51	4419	NA	Generalized convulsive epilepsy	neurological
345.12	NA	NA	NA	NA	NA	4490	71	4419	NA	Partial epilepsy	neurological
346	NA	NA	NA	NA	NA	4427	8	4419	NA	Abnormal findings on study of brain and/or nervous system	neurological
346.1	NA	NA	NA	NA	NA	4438	19	4419	NA	Nonspecific abnormal findings on radiological and other examination of skull and head	neurological
346.2	NA	NA	NA	NA	NA	4421	2	4419	NA	Nonspecific abnormal results of function study of brain and central nervous system	neurological
346.3	NA	NA	NA	NA	NA	4419	NA	NA	NA	Nonspecific abnormal findings in cerebrospinal fluid	neurological
347	NA	NA	NA	NA	NA	4429	10	4419	NA	Cataplexy and narcolepsy	neurological
348.2	NA	NA	NA	NA	NA	4465	46	4419	NA	Cerebral edema and compression of brain	neurological
348.4	NA	NA	NA	NA	NA	4424	5	4419	NA	Cerebral cysts	neurological
348.7	NA	NA	NA	NA	NA	4439	20	4419	NA	Coma	neurological
348.8	NA	NA	NA	NA	NA	4498	79	4419	NA	Encephalopathy, not elsewhere classified	neurological
348.9	NA	NA	NA	NA	NA	4483	64	4419	NA	Other conditions of brain, NOS	neurological
349	NA	NA	NA	NA	NA	4442	23	4419	NA	Other and unspecified disorders of the nervous system	neurological
350.1	NA	NA	NA	NA	NA	4962	91	4871	NA	Abnormal involuntary movements	neurological
350.3	NA	NA	NA	NA	NA	4924	53	4871	NA	Lack of coordination	neurological
350.5	NA	NA	NA	NA	NA	4873	2	4871	NA	Abnormal reflex	neurological
350.6	NA	NA	NA	NA	NA	4880	9	4871	NA	Disturbances of sensation of smell and taste	neurological
352	NA	NA	NA	NA	NA	4761	38	4723	NA	Disorders of other cranial nerves	neurological
352.1	NA	NA	NA	NA	NA	4738	15	4723	NA	Trigeminal nerve disorders [CN5]	neurological
352.2	NA	NA	NA	NA	NA	4746	23	4723	NA	Facial nerve disorders [CN7]	neurological
353	NA	NA	NA	NA	NA	4748	25	4723	NA	Nerve root and plexus disorders	neurological
353.1	NA	NA	NA	NA	NA	4735	12	4723	NA	Nerve plexus lesions	neurological
353.2	NA	NA	NA	NA	NA	4732	9	4723	NA	Nerve root lesions	neurological
355	NA	NA	NA	NA	NA	4743	20	4723	NA	Complex regional/central pain syndrome	neurological
355.1	NA	NA	NA	NA	NA	4789	66	4723	NA	Chronic pain syndrome	neurological
358	NA	NA	NA	NA	NA	4912	6	4906	NA	Myoneural disorders	neurological
358.1	NA	NA	NA	NA	NA	4911	5	4906	NA	Myasthenia gravis	neurological
359	NA	NA	NA	NA	NA	4953	47	4906	NA	Muscular dystrophies and other myopathies	neurological
359.1	NA	NA	NA	NA	NA	4912	6	4906	NA	Muscular dystrophies	neurological
359.2	NA	NA	NA	NA	NA	4947	41	4906	NA	Myopathy	neurological
360	NA	NA	NA	NA	NA	4871	21	4850	NA	Disorders of the globe	sense organs
360.2	NA	NA	NA	NA	NA	4862	12	4850	NA	Progressive myopia	sense organs
360.3	NA	NA	NA	NA	NA	4855	5	4850	NA	Hypotony of eye	sense organs
361	NA	NA	NA	NA	NA	4891	41	4850	NA	Retinal detachments and defects	sense organs
361.1	NA	NA	NA	NA	NA	4874	24	4850	NA	Retinal detachment with retinal defect	sense organs
361.2	NA	NA	NA	NA	NA	4854	4	4850	NA	Retinoschisis and retinal cysts	sense organs
362.1	NA	NA	NA	NA	NA	4814	4	4810	NA	Retinopathy of prematurity	sense organs
362.2	NA	NA	NA	NA	NA	4873	63	4810	NA	Degeneration of macula and posterior pole of retina	sense organs
362.21	NA	NA	NA	NA	NA	4824	14	4810	NA	Macular degeneration, dry	sense organs
362.22	NA	NA	NA	NA	NA	4815	5	4810	NA	Macular degeneration, wet	sense organs
362.23	NA	NA	NA	NA	NA	4825	15	4810	NA	Cystoid macular degeneration of retina	sense organs
362.26	NA	NA	NA	NA	NA	4835	25	4810	NA	Macular puckering of retina	sense organs
362.27	NA	NA	NA	NA	NA	4818	8	4810	NA	Drusen (degenerative) of retina	sense organs
362.29	NA	NA	NA	NA	NA	4830	20	4810	NA	Macular degeneration (senile) of retina NOS	sense organs
362.3	NA	NA	NA	NA	NA	4849	39	4810	NA	Other nondiabetic retinopathy	sense organs
362.31	NA	NA	NA	NA	NA	4818	8	4810	NA	Separation of retinal layers	sense organs
362.4	NA	NA	NA	NA	NA	4825	15	4810	NA	Retinal vascular changes and abnomalities	sense organs
362.5	NA	NA	NA	NA	NA	4812	2	4810	NA	Toxic maculopathy of retina	sense organs
362.6	NA	NA	NA	NA	NA	4818	8	4810	NA	Peripheral retinal degenerations	sense organs
362.7	NA	NA	NA	NA	NA	4825	15	4810	NA	Hereditary retinal dystrophies	sense organs
362.8	NA	NA	NA	NA	NA	4813	3	4810	NA	Retinal hemorrhage/ischemia	sense organs
362.9	NA	NA	NA	NA	NA	4830	20	4810	NA	Retinal edema	sense organs
363	NA	NA	NA	NA	NA	4867	17	4850	NA	Chorioretinal inflammations, scars, and other disorders of choroid	sense organs
363.3	NA	NA	NA	NA	NA	4856	6	4850	NA	Chorioretinal scars	sense organs
363.4	NA	NA	NA	NA	NA	4850	NA	NA	NA	Choroidal degenerations	sense organs
364	NA	NA	NA	NA	NA	4886	36	4850	NA	Corneal opacity and other disorders of cornea	sense organs
364.1	NA	NA	NA	NA	NA	4872	22	4850	NA	Corneal opacity	sense organs
364.2	NA	NA	NA	NA	NA	4855	5	4850	NA	Corneal edema	sense organs
364.4	NA	NA	NA	NA	NA	4868	18	4850	NA	Corneal degenerations	sense organs
364.41	NA	NA	NA	NA	NA	4857	7	4850	NA	Keratoconus	sense organs
364.5	NA	NA	NA	NA	NA	4858	8	4850	NA	Corneal dystrophy	sense organs
364.51	NA	NA	NA	NA	NA	4856	6	4850	NA	Fuchs' dystrophy	sense organs
364.9	NA	NA	NA	NA	NA	4856	6	4850	NA	Cornea replaced by transplant	sense organs
365.1	NA	NA	NA	NA	NA	4948	98	4850	NA	Open-angle glaucoma	sense organs
365.11	NA	NA	NA	NA	NA	4875	25	4850	NA	Primary open angle glaucoma	sense organs
365.2	NA	NA	NA	NA	NA	4861	11	4850	NA	Primary angle-closure glaucoma	sense organs
365.5	NA	NA	NA	NA	NA	4851	1	4850	NA	Pseudoexfoliation glaucoma	sense organs
366.1	NA	NA	NA	NA	NA	4796	2	4794	NA	Nonsenile Cataract	sense organs
366.3	NA	NA	NA	NA	NA	4797	3	4794	NA	Traumatic cataract	sense organs
367.2	NA	NA	NA	NA	NA	4902	67	4835	NA	Astigmatism	sense organs
367.8	NA	NA	NA	NA	NA	4855	20	4835	NA	Hypermetropia	sense organs
367.9	NA	NA	NA	NA	NA	4872	37	4835	NA	Blindness and low vision	sense organs
368.1	NA	NA	NA	NA	NA	4976	9	4967	NA	Amblyopia	sense organs
368.2	NA	NA	NA	NA	NA	5002	35	4967	NA	Diplopia and disorders of binocular vision	sense organs
368.3	NA	NA	NA	NA	NA	4970	3	4967	NA	Anisometropia	sense organs
368.4	NA	NA	NA	NA	NA	4981	14	4967	NA	Visual field defects	sense organs
368.5	NA	NA	NA	NA	NA	4967	NA	NA	NA	Color vision deficiencies	sense organs
368.7	NA	NA	NA	NA	NA	4967	NA	NA	NA	Disorders of accommodation	sense organs
368.9	NA	NA	NA	NA	NA	4989	22	4967	NA	Subjective visual disturbances	sense organs
368.91	NA	NA	NA	NA	NA	4973	6	4967	NA	Psychophysical visual disturbances	sense organs
369.2	NA	NA	NA	NA	NA	4521	12	4509	NA	Eye infection, viral	sense organs
369.5	NA	NA	NA	NA	NA	4595	86	4509	NA	Conjunctivitis, infectious	sense organs
370	NA	NA	NA	NA	NA	4570	61	4509	NA	Keratitis	sense organs
370.1	NA	NA	NA	NA	NA	4525	16	4509	NA	Corneal ulcer	sense organs
370.2	NA	NA	NA	NA	NA	4517	8	4509	NA	Superficial keratitis	sense organs
370.3	NA	NA	NA	NA	NA	4545	36	4509	NA	Keratoconjunctivitis	sense organs
370.31	NA	NA	NA	NA	NA	4541	32	4509	NA	Keratoconjunctivitis sicca	sense organs
371.1	NA	NA	NA	NA	NA	4534	25	4509	NA	Uveitis, noninfectious or NOS	sense organs
371.21	NA	NA	NA	NA	NA	4606	97	4509	NA	Allergic conjunctivitis	sense organs
371.3	NA	NA	NA	NA	NA	4573	64	4509	NA	Inflammation of eyelids	sense organs
371.33	NA	NA	NA	NA	NA	4510	1	4509	NA	Noninfectious dermatoses of eyelid	sense organs
371.9	NA	NA	NA	NA	NA	4512	3	4509	NA	Chronic inflammatory disorders of orbit	sense organs
372	NA	NA	NA	NA	NA	4541	32	4509	NA	Disorders of conjunctiva	sense organs
374	NA	NA	NA	NA	NA	4591	82	4509	NA	Other disorders of eyelids	sense organs
374.1	NA	NA	NA	NA	NA	4517	8	4509	NA	Ectropion or entropion	sense organs
374.2	NA	NA	NA	NA	NA	4511	2	4509	NA	Lagophthalmos	sense organs
374.3	NA	NA	NA	NA	NA	4522	13	4509	NA	Ptosis of eyelid	sense organs
374.6	NA	NA	NA	NA	NA	4570	61	4509	NA	Dermatochalasis	sense organs
375	NA	NA	NA	NA	NA	4682	6	4676	NA	Disorders of lacrimal system	sense organs
375.2	NA	NA	NA	NA	NA	4678	2	4676	NA	Epiphora	sense organs
376	NA	NA	NA	NA	NA	4680	4	4676	NA	Disorders of the orbit	sense organs
377	NA	NA	NA	NA	NA	4707	31	4676	NA	Disorders of optic nerve and visual pathways	sense organs
377.1	NA	NA	NA	NA	NA	4688	12	4676	NA	Optic atrophy	sense organs
377.3	NA	NA	NA	NA	NA	4689	13	4676	NA	Optic neuritis/neuropathy	sense organs
378	NA	NA	NA	NA	NA	4717	41	4676	NA	Strabismus and other disorders of binocular eye movements	sense organs
378.1	NA	NA	NA	NA	NA	4696	20	4676	NA	Strabismus (not specified as paralytic)	sense organs
378.2	NA	NA	NA	NA	NA	4682	6	4676	NA	Nystagmus and other irregular eye movements	sense organs
378.5	NA	NA	NA	NA	NA	4689	13	4676	NA	Paralytic strabismus	sense organs
379.1	NA	NA	NA	NA	NA	4685	9	4676	NA	Scleritis and episcleritis	sense organs
379.3	NA	NA	NA	NA	NA	4682	6	4676	NA	Aphakia and other disorders of lens	sense organs
379.4	NA	NA	NA	NA	NA	4682	6	4676	NA	Anomalies of pupillary function	sense organs
379.5	NA	NA	NA	NA	NA	4690	14	4676	NA	Disorders of iris and ciliary body	sense organs
379.51	NA	NA	NA	NA	NA	4681	5	4676	NA	Pigmentary iris degeneration	sense organs
379.9	NA	NA	NA	NA	NA	4695	19	4676	NA	Pain, swelling or discharge of eye	sense organs
380	NA	NA	NA	NA	NA	4918	7	4911	NA	Disorders of external ear	sense organs
380.1	NA	NA	NA	NA	NA	4956	45	4911	NA	Otitis externa	sense organs
381.11	NA	NA	NA	NA	NA	4669	81	4588	NA	Suppurative and unspecified otitis media	sense organs
381.3	NA	NA	NA	NA	NA	4594	6	4588	NA	Mastoiditis & related conditions	sense organs
381.9	NA	NA	NA	NA	NA	4606	18	4588	NA	Otorrhea	sense organs
382	NA	NA	NA	NA	NA	4658	70	4588	NA	Otalgia	sense organs
383	NA	NA	NA	NA	NA	4592	4	4588	NA	Otosclerosis	sense organs
384	NA	NA	NA	NA	NA	4621	33	4588	NA	Other disorders of tympanic membrane	sense organs
384.1	NA	NA	NA	NA	NA	4594	6	4588	NA	Myringitis	sense organs
384.4	NA	NA	NA	NA	NA	4612	24	4588	NA	Perforation of tympanic membrane	sense organs
385	NA	NA	NA	NA	NA	4599	11	4588	NA	Other disorders of middle ear and mastoid	sense organs
385.3	NA	NA	NA	NA	NA	4599	11	4588	NA	Cholesteatoma	sense organs
385.5	NA	NA	NA	NA	NA	4589	1	4588	NA	Tympanosclerosis and middle ear disease related to otitis media	sense organs
386	NA	NA	NA	NA	NA	4759	67	4692	NA	Vertiginous syndromes and other disorders of vestibular system	sense organs
386.1	NA	NA	NA	NA	NA	4715	23	4692	NA	Meniere's disease	sense organs
386.2	NA	NA	NA	NA	NA	4733	41	4692	NA	Peripheral or central vertigo	sense organs
386.21	NA	NA	NA	NA	NA	4698	6	4692	NA	Central origin vertigo	sense organs
386.3	NA	NA	NA	NA	NA	4701	9	4692	NA	Labyrinthitis	sense organs
388	NA	NA	NA	NA	NA	4660	4	4656	NA	Other disorders of ear	sense organs
389.2	NA	NA	NA	NA	NA	4700	44	4656	NA	Conductive hearing loss	sense organs
389.3	NA	NA	NA	NA	NA	4658	2	4656	NA	Degenerative and vascular disorders of ear	sense organs
389.5	NA	NA	NA	NA	NA	4660	4	4656	NA	Disorders of acoustic nerve	sense organs
394	NA	NA	NA	NA	NA	4755	58	4697	NA	Rheumatic disease of the heart valves	circulatory system
394.1	NA	NA	NA	NA	NA	4711	14	4697	NA	Mitral valve stenosis and aortic valve stenosis	circulatory system
394.2	NA	NA	NA	NA	NA	4705	8	4697	NA	Mitral valve disease	circulatory system
394.3	NA	NA	NA	NA	NA	4697	NA	NA	NA	Aortic valve disease	circulatory system
394.4	NA	NA	NA	NA	NA	4698	1	4697	NA	Acute rheumatic heart disease	circulatory system
394.7	NA	NA	NA	NA	NA	4723	26	4697	NA	Disease of tricuspid valve	circulatory system
395.3	NA	NA	NA	NA	NA	4720	23	4697	NA	Nonrheumatic tricuspid valve disorders	circulatory system
395.4	NA	NA	NA	NA	NA	4709	12	4697	NA	Nonrheumatic pulmonary valve disorders	circulatory system
395.6	NA	NA	NA	NA	NA	4751	54	4697	NA	Heart valve replaced	circulatory system
396	NA	NA	NA	NA	NA	4754	57	4697	NA	Abnormal heart sounds	circulatory system
401.3	NA	NA	NA	NA	NA	3439	92	3347	NA	Other hypertensive complications	circulatory system
411.41	NA	NA	NA	NA	NA	4436	6	4430	NA	Aneurysm and dissection of heart	circulatory system
411.9	NA	NA	NA	NA	NA	4439	9	4430	NA	Other acute and subacute forms of ischemic heart disease	circulatory system
414.2	NA	NA	NA	NA	NA	4448	18	4430	NA	ASCVD	circulatory system
415.1	NA	NA	NA	NA	NA	4766	65	4701	NA	Acute pulmonary heart disease	circulatory system
415.11	NA	NA	NA	NA	NA	4761	60	4701	NA	Pulmonary embolism and infarction, acute	circulatory system
415.21	NA	NA	NA	NA	NA	4723	22	4701	NA	Primary pulmonary hypertension	circulatory system
418.1	NA	NA	NA	NA	NA	3807	85	3722	NA	Precordial pain	circulatory system
420	NA	NA	NA	NA	NA	5028	88	4940	NA	Carditis	circulatory system
420.1	NA	NA	NA	NA	NA	4942	2	4940	NA	Myocarditis	circulatory system
420.2	NA	NA	NA	NA	NA	5002	62	4940	NA	Pericarditis	circulatory system
420.21	NA	NA	NA	NA	NA	4947	7	4940	NA	Acute pericarditis	circulatory system
420.22	NA	NA	NA	NA	NA	4948	8	4940	NA	Chronic pericarditis	circulatory system
420.3	NA	NA	NA	NA	NA	4970	30	4940	NA	Endocarditis	circulatory system
425.11	NA	NA	NA	NA	NA	4954	14	4940	NA	Hypertrophic obstructive cardiomyopathy	circulatory system
425.12	NA	NA	NA	NA	NA	4948	8	4940	NA	Other hypertrophic cardiomyopathy	circulatory system
425.2	NA	NA	NA	NA	NA	4998	58	4940	NA	Secondary/extrinsic cardiomyopathies	circulatory system
425.8	NA	NA	NA	NA	NA	4943	3	4940	NA	Other cardiomyopathy	circulatory system
426.2	NA	NA	NA	NA	NA	3963	65	3898	NA	Atrioventricular [AV] block	circulatory system
426.21	NA	NA	NA	NA	NA	3910	12	3898	NA	First degree AV block	circulatory system
426.22	NA	NA	NA	NA	NA	3899	1	3898	NA	Mobitz II AV block	circulatory system
426.23	NA	NA	NA	NA	NA	3911	13	3898	NA	Second degree AV block	circulatory system
426.24	NA	NA	NA	NA	NA	3946	48	3898	NA	Atrioventricular block, complete	circulatory system
426.25	NA	NA	NA	NA	NA	3900	2	3898	NA	Other heart block	circulatory system
426.3	NA	NA	NA	NA	NA	3950	52	3898	NA	Bundle branch block	circulatory system
426.31	NA	NA	NA	NA	NA	3917	19	3898	NA	Right bundle branch block	circulatory system
426.32	NA	NA	NA	NA	NA	3928	30	3898	NA	Left bundle branch block	circulatory system
426.4	NA	NA	NA	NA	NA	3904	6	3898	NA	Anomalous atrioventricular excitation	circulatory system
426.7	NA	NA	NA	NA	NA	3918	20	3898	NA	Abnormal electrocardiogram [ECG] [EKG]	circulatory system
426.8	NA	NA	NA	NA	NA	3906	8	3898	NA	Other cardiac conduction disorders	circulatory system
426.91	NA	NA	NA	NA	NA	3976	78	3898	NA	Cardiac pacemaker in situ	circulatory system
426.92	NA	NA	NA	NA	NA	3986	88	3898	NA	Cardiac defibrillator in situ	circulatory system
427.11	NA	NA	NA	NA	NA	3968	70	3898	NA	Paroxysmal supraventricular tachycardia	circulatory system
427.12	NA	NA	NA	NA	NA	3996	98	3898	NA	Paroxysmal ventricular tachycardia	circulatory system
427.4	NA	NA	NA	NA	NA	3934	36	3898	NA	Cardiac arrest and ventricular fibrillation	circulatory system
427.41	NA	NA	NA	NA	NA	3913	15	3898	NA	Ventricular fibrillation and flutter	circulatory system
427.42	NA	NA	NA	NA	NA	3926	28	3898	NA	Cardiac arrest	circulatory system
427.6	NA	NA	NA	NA	NA	3948	50	3898	NA	Premature beats	circulatory system
427.61	NA	NA	NA	NA	NA	3902	4	3898	NA	Supraventricular premature beats	circulatory system
427.8	NA	NA	NA	NA	NA	3967	69	3898	NA	Sinoatrial node dysfunction (Bradycardia)	circulatory system
429	NA	NA	NA	NA	NA	4769	67	4702	NA	Ill-defined descriptions and complications of heart disease	circulatory system
429.1	NA	NA	NA	NA	NA	4752	50	4702	NA	Heart transplant/surgery	circulatory system
429.2	NA	NA	NA	NA	NA	4707	5	4702	NA	Abnormal function study of cardiovascular system	circulatory system
429.3	NA	NA	NA	NA	NA	4742	40	4702	NA	Symptoms involving cardiovascular system	circulatory system
429.9	NA	NA	NA	NA	NA	4726	24	4702	NA	Cardiac complications, not elsewhere classified	circulatory system
430	NA	NA	NA	NA	NA	4865	63	4802	NA	Intracranial hemorrhage	circulatory system
430.1	NA	NA	NA	NA	NA	4828	26	4802	NA	Subarachnoid hemorrhage	circulatory system
430.2	NA	NA	NA	NA	NA	4834	32	4802	NA	Intracerebral hemorrhage	circulatory system
430.3	NA	NA	NA	NA	NA	4814	12	4802	NA	Subdural hemorrhage	circulatory system
433.1	NA	NA	NA	NA	NA	4873	71	4802	NA	Occlusion and stenosis of precerebral arteries	circulatory system
433.11	NA	NA	NA	NA	NA	4825	23	4802	NA	Occlusion of cerebral arteries, with cerebral infarction	circulatory system
433.12	NA	NA	NA	NA	NA	4810	8	4802	NA	Cerebral atherosclerosis	circulatory system
433.2	NA	NA	NA	NA	NA	4898	96	4802	NA	Occlusion of cerebral arteries	circulatory system
433.21	NA	NA	NA	NA	NA	4896	94	4802	NA	Cerebral artery occlusion, with cerebral infarction	circulatory system
433.32	NA	NA	NA	NA	NA	4803	1	4802	NA	Moyamoya disease	circulatory system
433.5	NA	NA	NA	NA	NA	4816	14	4802	NA	Cerebral aneurysm	circulatory system
433.6	NA	NA	NA	NA	NA	4837	35	4802	NA	Acute, but ill-defined cerebrovascular disease	circulatory system
433.8	NA	NA	NA	NA	NA	4870	68	4802	NA	Late effects of cerebrovascular disease	circulatory system
440	NA	NA	NA	NA	NA	4828	90	4738	NA	Atherosclerosis	circulatory system
440.1	NA	NA	NA	NA	NA	4750	12	4738	NA	Atherosclerosis of renal artery	circulatory system
440.2	NA	NA	NA	NA	NA	4787	49	4738	NA	Atherosclerosis of the extremities	circulatory system
440.21	NA	NA	NA	NA	NA	4752	14	4738	NA	Atherosclerosis of native arteries of the extremities with ulceration or gangrene	circulatory system
440.22	NA	NA	NA	NA	NA	4764	26	4738	NA	Atherosclerosis of native arteries of the extremities with intermittent claudication	circulatory system
440.9	NA	NA	NA	NA	NA	4761	23	4738	NA	Atherosclerosis of aorta	circulatory system
441	NA	NA	NA	NA	NA	4757	19	4738	NA	Vascular insufficiency of intestine	circulatory system
441.1	NA	NA	NA	NA	NA	4744	6	4738	NA	Acute vascular insufficiency of intestine	circulatory system
441.2	NA	NA	NA	NA	NA	4744	6	4738	NA	Chronic vascular insufficiency of intestine	circulatory system
442	NA	NA	NA	NA	NA	4817	79	4738	NA	Other aneurysm	circulatory system
442.1	NA	NA	NA	NA	NA	4799	61	4738	NA	Aortic aneurysm	circulatory system
442.11	NA	NA	NA	NA	NA	4767	29	4738	NA	Abdominal aortic aneurysm	circulatory system
442.2	NA	NA	NA	NA	NA	4742	4	4738	NA	Aneurysm of iliac artery	circulatory system
442.3	NA	NA	NA	NA	NA	4742	4	4738	NA	Aneurysm of artery of lower extremity	circulatory system
442.4	NA	NA	NA	NA	NA	4745	7	4738	NA	Arterial dissection	circulatory system
442.8	NA	NA	NA	NA	NA	4744	6	4738	NA	Aneurysm of other specified artery	circulatory system
443.1	NA	NA	NA	NA	NA	4754	16	4738	NA	Raynaud's syndrome	circulatory system
443.7	NA	NA	NA	NA	NA	4748	10	4738	NA	Peripheral angiopathy in diseases classified elsewhere	circulatory system
443.8	NA	NA	NA	NA	NA	4745	7	4738	NA	Other specified peripheral vascular diseases	circulatory system
443.9	NA	NA	NA	NA	NA	4829	91	4738	NA	Peripheral vascular disease, unspecified	circulatory system
444	NA	NA	NA	NA	NA	4760	22	4738	NA	Arterial embolism and thrombosis	circulatory system
444.1	NA	NA	NA	NA	NA	4746	8	4738	NA	Arterial embolism and thrombosis of lower extremity artery	circulatory system
444.2	NA	NA	NA	NA	NA	4742	4	4738	NA	Embolism and thrombosis of abdominal aorta	circulatory system
444.5	NA	NA	NA	NA	NA	4738	NA	NA	NA	Atheroembolism	circulatory system
446	NA	NA	NA	NA	NA	4760	22	4738	NA	Polyarteritis nodosa and allied conditions	circulatory system
446.1	NA	NA	NA	NA	NA	4738	NA	NA	NA	Thromboangiitis obliterans	circulatory system
446.2	NA	NA	NA	NA	NA	4740	2	4738	NA	Acute febrile mucocutaneous lymph node syndrome (Kawasaki disease)	circulatory system
446.3	NA	NA	NA	NA	NA	4739	1	4738	NA	Hypersensitivity angiitis	circulatory system
446.4	NA	NA	NA	NA	NA	4742	4	4738	NA	Wegener's granulomatosis	circulatory system
446.5	NA	NA	NA	NA	NA	4740	2	4738	NA	Giant cell arteritis	circulatory system
446.6	NA	NA	NA	NA	NA	4742	4	4738	NA	Polyarteritis nodosa	circulatory system
446.7	NA	NA	NA	NA	NA	4740	2	4738	NA	Takayasu's disease	circulatory system
446.8	NA	NA	NA	NA	NA	4741	3	4738	NA	Thrombotic microangiopathy	circulatory system
446.9	NA	NA	NA	NA	NA	4748	10	4738	NA	Arteritis NOS	circulatory system
447	NA	NA	NA	NA	NA	4786	48	4738	NA	Other disorders of arteries and arterioles	circulatory system
447.1	NA	NA	NA	NA	NA	4744	6	4738	NA	Stricture of artery	circulatory system
447.7	NA	NA	NA	NA	NA	4764	26	4738	NA	Aortic ectasia	circulatory system
448	NA	NA	NA	NA	NA	4739	1	4738	NA	Disease of capillaries	circulatory system
450	NA	NA	NA	NA	NA	5289	33	5256	NA	Noninfectious disorders of lymphatic channels	circulatory system
451	NA	NA	NA	NA	NA	4409	36	4373	NA	Phlebitis and thrombophlebitis	circulatory system
451.2	NA	NA	NA	NA	NA	4391	18	4373	NA	Phlebitis and thrombophlebitis of lower extremities	circulatory system
452.1	NA	NA	NA	NA	NA	4377	4	4373	NA	Iatrogenic pulmonary embolism and infarction	circulatory system
452.2	NA	NA	NA	NA	NA	4455	82	4373	NA	Deep vein thrombosis [DVT]	circulatory system
452.8	NA	NA	NA	NA	NA	4378	5	4373	NA	Postphlebitic syndrome	circulatory system
453	NA	NA	NA	NA	NA	4374	1	4373	NA	Chronic venous hypertension	circulatory system
454	NA	NA	NA	NA	NA	4414	41	4373	NA	Varicose veins	circulatory system
454.1	NA	NA	NA	NA	NA	4398	25	4373	NA	Varicose veins of lower extremity	circulatory system
454.11	NA	NA	NA	NA	NA	4393	20	4373	NA	Varicose veins of lower extremity, symptomtic	circulatory system
455	NA	NA	NA	NA	NA	4461	88	4373	NA	Hemorrhoids	circulatory system
456	NA	NA	NA	NA	NA	4403	30	4373	NA	Chronic venous insufficiency [CVI]	circulatory system
457.2	NA	NA	NA	NA	NA	4417	44	4373	NA	Encounter for long-term (current) use of antiplatelets/antithrombotics	circulatory system
457.3	NA	NA	NA	NA	NA	4461	88	4373	NA	Encounter for long-term (current) use of aspirin	circulatory system
458.1	NA	NA	NA	NA	NA	4788	43	4745	NA	Orthostatic hypotension	circulatory system
458.2	NA	NA	NA	NA	NA	4758	13	4745	NA	Iatrogenic hypotension	circulatory system
459	NA	NA	NA	NA	NA	4819	74	4745	NA	Other disorders of circulatory system	circulatory system
459.1	NA	NA	NA	NA	NA	4764	19	4745	NA	Hemorrhage NOS	circulatory system
459.7	NA	NA	NA	NA	NA	4748	3	4745	NA	Blood vessel replaced	circulatory system
459.9	NA	NA	NA	NA	NA	4797	52	4745	NA	Circulatory disease NEC	circulatory system
465.4	NA	NA	NA	NA	NA	3677	10	3667	NA	Acute laryngitis and tracheitis	respiratory
471	NA	NA	NA	NA	NA	3694	24	3670	NA	Nasal polyps	respiratory
472	NA	NA	NA	NA	NA	3766	96	3670	NA	Chronic pharyngitis and nasopharyngitis	respiratory
473.1	NA	NA	NA	NA	NA	3691	21	3670	NA	Chronic laryngitis	respiratory
473.3	NA	NA	NA	NA	NA	3689	19	3670	NA	Paralysis/spasm of vocal cords or larynx	respiratory
474	NA	NA	NA	NA	NA	3719	49	3670	NA	Acute and chronic tonsillitis	respiratory
474.1	NA	NA	NA	NA	NA	3689	19	3670	NA	Acute tonsillitis	respiratory
474.2	NA	NA	NA	NA	NA	3701	31	3670	NA	Chronic tonsillitis and adenoiditis	respiratory
475.9	NA	NA	NA	NA	NA	3721	51	3670	NA	Postnasal drip	respiratory
477	NA	NA	NA	NA	NA	3720	50	3670	NA	Epistaxis or throat hemorrhage	respiratory
478	NA	NA	NA	NA	NA	3699	29	3670	NA	Throat pain	respiratory
480.11	NA	NA	NA	NA	NA	4266	36	4230	NA	Pneumococcal pneumonia	respiratory
480.12	NA	NA	NA	NA	NA	4256	26	4230	NA	Pseudomonal pneumonia	respiratory
480.13	NA	NA	NA	NA	NA	4252	22	4230	NA	MRSA pneumonia	respiratory
480.2	NA	NA	NA	NA	NA	4236	6	4230	NA	Viral pneumonia	respiratory
480.3	NA	NA	NA	NA	NA	4245	15	4230	NA	Pneumonia due to fungus (mycoses)	respiratory
480.5	NA	NA	NA	NA	NA	4242	12	4230	NA	Bronchopneumonia and lung abscess	respiratory
481	NA	NA	NA	NA	NA	4324	94	4230	NA	Influenza	respiratory
495.1	NA	NA	NA	NA	NA	4408	15	4393	NA	Chronic obstructive asthma	respiratory
495.11	NA	NA	NA	NA	NA	4396	3	4393	NA	Chronic obstructive asthma with exacerbation	respiratory
495.2	NA	NA	NA	NA	NA	4449	56	4393	NA	Asthma with exacerbation	respiratory
496.1	NA	NA	NA	NA	NA	4461	68	4393	NA	Emphysema	respiratory
496.2	NA	NA	NA	NA	NA	4472	79	4393	NA	Chronic bronchitis	respiratory
496.21	NA	NA	NA	NA	NA	4456	63	4393	NA	Obstructive chronic bronchitis	respiratory
496.3	NA	NA	NA	NA	NA	4422	29	4393	NA	Bronchiectasis	respiratory
497	NA	NA	NA	NA	NA	4463	70	4393	NA	Bronchitis	respiratory
498	NA	NA	NA	NA	NA	4397	4	4393	NA	Acute bronchospasm	respiratory
499	NA	NA	NA	NA	NA	5309	18	5291	NA	Cystic fibrosis	respiratory
500	NA	NA	NA	NA	NA	4324	6	4318	NA	Lung disease due to external agents	respiratory
500.1	NA	NA	NA	NA	NA	4319	1	4318	NA	Extrinsic allergic alveolitis	respiratory
500.2	NA	NA	NA	NA	NA	4319	1	4318	NA	Pneumoconiosis	respiratory
501	NA	NA	NA	NA	NA	4376	58	4318	NA	Pneumonitis due to inhalation of food or vomitus	respiratory
502	NA	NA	NA	NA	NA	4352	34	4318	NA	Postinflammatory pulmonary fibrosis	respiratory
503	NA	NA	NA	NA	NA	4391	73	4318	NA	Pulmonary congestion and hypostasis	respiratory
504	NA	NA	NA	NA	NA	4335	17	4318	NA	Other alveolar and parietoalveolar pneumonopathy	respiratory
504.1	NA	NA	NA	NA	NA	4327	9	4318	NA	Idiopathic fibrosing alveolitis	respiratory
505	NA	NA	NA	NA	NA	4350	32	4318	NA	Other pulmonary inflamation or edema	respiratory
509.2	NA	NA	NA	NA	NA	4387	69	4318	NA	Respiratory insufficiency	respiratory
509.5	NA	NA	NA	NA	NA	4326	8	4318	NA	Respiratory arrest	respiratory
509.8	NA	NA	NA	NA	NA	4383	65	4318	NA	Dependence on respirator [Ventilator] or supplemental oxygen	respiratory
510.2	NA	NA	NA	NA	NA	4855	14	4841	NA	Lung transplant	respiratory
512.1	NA	NA	NA	NA	NA	3286	81	3205	NA	Wheezing	respiratory
512.2	NA	NA	NA	NA	NA	3272	67	3205	NA	Painful respiration	respiratory
513	NA	NA	NA	NA	NA	5100	82	5018	NA	Respiratory abnormalities	respiratory
513.3	NA	NA	NA	NA	NA	5035	17	5018	NA	Hypoventilation	respiratory
513.31	NA	NA	NA	NA	NA	5021	3	5018	NA	Apnea	respiratory
513.32	NA	NA	NA	NA	NA	5023	5	5018	NA	Orthopnea	respiratory
513.4	NA	NA	NA	NA	NA	5057	39	5018	NA	Hyperventilation	respiratory
513.8	NA	NA	NA	NA	NA	5033	15	5018	NA	Disorders of diaphragm	respiratory
514.1	NA	NA	NA	NA	NA	5008	7	5001	NA	Abnormal results of function study of pulmonary system	respiratory
514.2	NA	NA	NA	NA	NA	5063	62	5001	NA	Solitary pulmonary nodule	respiratory
516	NA	NA	NA	NA	NA	5262	46	5216	NA	Abnormal sputum	respiratory
516.1	NA	NA	NA	NA	NA	5261	45	5216	NA	Hemoptysis	respiratory
519.1	NA	NA	NA	NA	NA	4927	4	4923	NA	Tracheostomy complications	respiratory
519.2	NA	NA	NA	NA	NA	4931	8	4923	NA	Respiratory complications	respiratory
519.8	NA	NA	NA	NA	NA	4942	19	4923	NA	Other diseases of respiratory system, NEC	respiratory
519.9	NA	NA	NA	NA	NA	5021	98	4923	NA	Symptoms involving respiratory system and other chest symptoms	respiratory
520	NA	NA	NA	NA	NA	4933	46	4887	NA	Disorders of tooth development	digestive
520.1	NA	NA	NA	NA	NA	4887	NA	NA	NA	Hereditary disturbances in tooth structure	digestive
520.2	NA	NA	NA	NA	NA	4932	45	4887	NA	Disturbances in tooth eruption	digestive
521	NA	NA	NA	NA	NA	4978	91	4887	NA	Diseases of hard tissues of teeth	digestive
521.1	NA	NA	NA	NA	NA	4977	90	4887	NA	Dental caries	digestive
521.2	NA	NA	NA	NA	NA	4887	NA	NA	NA	Dental abrasion, erosion and attrition	digestive
521.4	NA	NA	NA	NA	NA	4888	1	4887	NA	Tooth complications likely association with other diseases	digestive
522	NA	NA	NA	NA	NA	4906	19	4887	NA	Diseases of pulp and periapical tissues	digestive
522.1	NA	NA	NA	NA	NA	4887	NA	NA	NA	Pulpitis and necrosis of tooth pulp	digestive
522.5	NA	NA	NA	NA	NA	4905	18	4887	NA	Periapical abscess	digestive
523	NA	NA	NA	NA	NA	4941	54	4887	NA	Gingival and periodontal diseases	digestive
523.1	NA	NA	NA	NA	NA	4928	41	4887	NA	Gingivitis	digestive
523.3	NA	NA	NA	NA	NA	4903	16	4887	NA	Periodontitis (acute or chronic)	digestive
523.31	NA	NA	NA	NA	NA	4899	12	4887	NA	Acute periodontitis	digestive
523.32	NA	NA	NA	NA	NA	4889	2	4887	NA	Chronic periodontitis	digestive
524	NA	NA	NA	NA	NA	4912	25	4887	NA	Dentofacial anomalies, including malocclusion	digestive
524.3	NA	NA	NA	NA	NA	4912	25	4887	NA	Anomalies of tooth position/malocclusion	digestive
525	NA	NA	NA	NA	NA	4913	26	4887	NA	Other diseases of the teeth and supporting structures	digestive
525.1	NA	NA	NA	NA	NA	4901	14	4887	NA	Loss of teeth or edentulism	digestive
525.2	NA	NA	NA	NA	NA	4888	1	4887	NA	Atrophy of edentulous alveolar ridge	digestive
526	NA	NA	NA	NA	NA	4919	32	4887	NA	Diseases of the jaws	digestive
526.1	NA	NA	NA	NA	NA	4887	NA	NA	NA	Cysts of the jaws	digestive
526.3	NA	NA	NA	NA	NA	4896	9	4887	NA	Anomalies of jaw size/symmetry	digestive
526.4	NA	NA	NA	NA	NA	4900	13	4887	NA	Temporomandibular joint disorders	digestive
526.41	NA	NA	NA	NA	NA	4894	7	4887	NA	Temporomandibular joint disorder, unspecified	digestive
526.42	NA	NA	NA	NA	NA	4888	1	4887	NA	Arthralgia/ankylosis of temporomandibular joint	digestive
526.5	NA	NA	NA	NA	NA	4889	2	4887	NA	Inflammatory conditions of jaw	digestive
526.8	NA	NA	NA	NA	NA	4887	NA	NA	NA	Exostosis of jaw	digestive
526.9	NA	NA	NA	NA	NA	4891	4	4887	NA	Jaw disease NOS	digestive
527	NA	NA	NA	NA	NA	5069	21	5048	NA	Diseases of the salivary glands	digestive
527.1	NA	NA	NA	NA	NA	5049	1	5048	NA	Hypertrophy of salivary gland	digestive
527.2	NA	NA	NA	NA	NA	5054	6	5048	NA	Sialoadenitis	digestive
527.7	NA	NA	NA	NA	NA	5060	12	5048	NA	Disturbance of salivary secretion	digestive
527.8	NA	NA	NA	NA	NA	5049	1	5048	NA	Other specified diseases of the salivary glands	digestive
528	NA	NA	NA	NA	NA	5137	89	5048	NA	Diseases of the oral soft tissues, excluding lesions specific for gingiva and tongue	digestive
528.1	NA	NA	NA	NA	NA	5090	42	5048	NA	Stomatitis and mucositis	digestive
528.11	NA	NA	NA	NA	NA	5068	20	5048	NA	Stomatitis and mucositis (ulcerative)	digestive
528.12	NA	NA	NA	NA	NA	5053	5	5048	NA	Oral aphthae	digestive
528.3	NA	NA	NA	NA	NA	5059	11	5048	NA	Cellulitis and abscess of oral soft tissues	digestive
528.4	NA	NA	NA	NA	NA	5053	5	5048	NA	Cysts of oral soft tissues	digestive
528.41	NA	NA	NA	NA	NA	5052	4	5048	NA	Cyst of the salivary gland	digestive
528.5	NA	NA	NA	NA	NA	5059	11	5048	NA	Diseases of lips	digestive
528.6	NA	NA	NA	NA	NA	5050	2	5048	NA	Leukoplakia of oral mucosa	digestive
528.7	NA	NA	NA	NA	NA	5050	2	5048	NA	Sialolithiasis	digestive
529	NA	NA	NA	NA	NA	5053	5	5048	NA	Diseases and other conditions of the tongue	digestive
529.1	NA	NA	NA	NA	NA	5049	1	5048	NA	Glossitis	digestive
529.6	NA	NA	NA	NA	NA	5050	2	5048	NA	Glossodynia	digestive
530.12	NA	NA	NA	NA	NA	3973	8	3965	NA	Ulcer of esophagus	digestive
530.13	NA	NA	NA	NA	NA	3987	22	3965	NA	Barrett's esophagus	digestive
530.14	NA	NA	NA	NA	NA	3992	27	3965	NA	Reflux esophagitis	digestive
530.15	NA	NA	NA	NA	NA	3976	11	3965	NA	Eosinophilic esophagitis	digestive
530.2	NA	NA	NA	NA	NA	4009	44	3965	NA	Esophageal bleeding (varices/hemorrhage)	digestive
530.3	NA	NA	NA	NA	NA	3987	22	3965	NA	Stricture and stenosis of esophagus	digestive
530.5	NA	NA	NA	NA	NA	3975	10	3965	NA	Disorders of esophageal motility	digestive
530.6	NA	NA	NA	NA	NA	3966	1	3965	NA	Diverticulum of esophagus, acquired	digestive
530.7	NA	NA	NA	NA	NA	3967	2	3965	NA	Gastroesophageal laceration-hemorrhage syndrome	digestive
530.9	NA	NA	NA	NA	NA	3987	22	3965	NA	Heartburn	digestive
531	NA	NA	NA	NA	NA	5194	50	5144	NA	Peptic ulcer (excl. esophageal)	digestive
531.1	NA	NA	NA	NA	NA	5155	11	5144	NA	Hemorrhage from gastrointestinal ulcer	digestive
531.2	NA	NA	NA	NA	NA	5161	17	5144	NA	Gastric ulcer	digestive
531.3	NA	NA	NA	NA	NA	5154	10	5144	NA	Duodenal ulcer	digestive
531.4	NA	NA	NA	NA	NA	5157	13	5144	NA	Peptic ulcer, site unspecified	digestive
531.5	NA	NA	NA	NA	NA	5147	3	5144	NA	Gastrojejunal ulcer	digestive
535	NA	NA	NA	NA	NA	4890	57	4833	NA	Gastritis and duodenitis	digestive
535.1	NA	NA	NA	NA	NA	4842	9	4833	NA	Acute gastritis	digestive
535.2	NA	NA	NA	NA	NA	4848	15	4833	NA	Atrophic gastritis	digestive
535.6	NA	NA	NA	NA	NA	4844	11	4833	NA	Duodenitis	digestive
535.8	NA	NA	NA	NA	NA	4851	18	4833	NA	Other specified gastritis	digestive
535.9	NA	NA	NA	NA	NA	4851	18	4833	NA	Gastritis and duodenitis, NOS	digestive
536	NA	NA	NA	NA	NA	4906	73	4833	NA	Disorders of function of stomach	digestive
536.3	NA	NA	NA	NA	NA	4861	28	4833	NA	Gastroparesis	digestive
536.7	NA	NA	NA	NA	NA	4850	17	4833	NA	Complications of gastrostomy, colostomy and enterostomy	digestive
536.8	NA	NA	NA	NA	NA	4872	39	4833	NA	Dyspepsia and other specified disorders of function of stomach	digestive
537	NA	NA	NA	NA	NA	4884	51	4833	NA	Other disorders of stomach and duodenum	digestive
537.1	NA	NA	NA	NA	NA	4836	3	4833	NA	Lesions of stomach and duodenum	digestive
539	NA	NA	NA	NA	NA	5309	42	5267	NA	Bariatric surgery	digestive
540	NA	NA	NA	NA	NA	5288	32	5256	NA	Appendiceal conditions	digestive
540.1	NA	NA	NA	NA	NA	5288	32	5256	NA	Appendicitis	digestive
540.11	NA	NA	NA	NA	NA	5286	30	5256	NA	Acute appendicitis	digestive
550.2	NA	NA	NA	NA	NA	4865	86	4779	NA	Diaphragmatic hernia	digestive
550.3	NA	NA	NA	NA	NA	4780	1	4779	NA	Femoral hernia	digestive
550.4	NA	NA	NA	NA	NA	4827	48	4779	NA	Umbilical hernia	digestive
550.5	NA	NA	NA	NA	NA	4820	41	4779	NA	Ventral hernia	digestive
550.6	NA	NA	NA	NA	NA	4822	43	4779	NA	Incisional hernia	digestive
555	NA	NA	NA	NA	NA	4288	96	4192	NA	Inflammatory bowel disease and other gastroenteritis and colitis	digestive
555.1	NA	NA	NA	NA	NA	4257	65	4192	NA	Regional enteritis	digestive
555.2	NA	NA	NA	NA	NA	4256	64	4192	NA	Ulcerative colitis	digestive
555.21	NA	NA	NA	NA	NA	4218	26	4192	NA	Ulcerative colitis (chronic)	digestive
556	NA	NA	NA	NA	NA	4203	11	4192	NA	Ulceration of the lower GI tract	digestive
556.1	NA	NA	NA	NA	NA	4199	7	4192	NA	Ulceration of intestine	digestive
556.11	NA	NA	NA	NA	NA	4193	1	4192	NA	Angiodysplasia of intestine (without mention of hemorrhage)	digestive
557	NA	NA	NA	NA	NA	4206	14	4192	NA	Intestinal malabsorption (non-celiac)	digestive
557.1	NA	NA	NA	NA	NA	4206	14	4192	NA	Celiac disease	digestive
559	NA	NA	NA	NA	NA	4213	21	4192	NA	Ileostomy status	digestive
560	NA	NA	NA	NA	NA	4290	98	4192	NA	Intestinal obstruction without mention of hernia	digestive
560.1	NA	NA	NA	NA	NA	4246	54	4192	NA	Paralytic ileus	digestive
560.2	NA	NA	NA	NA	NA	4199	7	4192	NA	Impaction of intestine	digestive
560.3	NA	NA	NA	NA	NA	4196	4	4192	NA	Peritoneal or intestinal adhesions	digestive
560.4	NA	NA	NA	NA	NA	4251	59	4192	NA	Other intestinal obstruction	digestive
562.2	NA	NA	NA	NA	NA	4231	39	4192	NA	Diverticulitis	digestive
564.1	NA	NA	NA	NA	NA	4257	65	4192	NA	Irritable Bowel Syndrome	digestive
564.9	NA	NA	NA	NA	NA	4202	10	4192	NA	Personal history of diseases of digestive system	digestive
565.1	NA	NA	NA	NA	NA	4736	9	4727	NA	Anal and rectal polyp	digestive
567	NA	NA	NA	NA	NA	4779	52	4727	NA	Peritonitis and retroperitoneal infections	digestive
568	NA	NA	NA	NA	NA	4767	40	4727	NA	Other disorders of peritoneum	digestive
568.1	NA	NA	NA	NA	NA	4758	31	4727	NA	Peritoneal adhesions (postoperative) (postinfection)	digestive
569.1	NA	NA	NA	NA	NA	4732	5	4727	NA	Toxic gastroenteritis and colitis	digestive
569.2	NA	NA	NA	NA	NA	4785	58	4727	NA	Gastrointestinal complications	digestive
571.51	NA	NA	NA	NA	NA	4706	95	4611	NA	Cirrhosis of liver without mention of alcohol	digestive
571.6	NA	NA	NA	NA	NA	4615	4	4611	NA	Primary biliary cirrhosis	digestive
571.8	NA	NA	NA	NA	NA	4686	75	4611	NA	Liver abscess and sequelae of chronic liver disease	digestive
571.81	NA	NA	NA	NA	NA	4661	50	4611	NA	Portal hypertension	digestive
573	NA	NA	NA	NA	NA	4690	79	4611	NA	Other disorders of liver	digestive
573.1	NA	NA	NA	NA	NA	4613	2	4611	NA	Chronic passive congestion of liver	digestive
573.2	NA	NA	NA	NA	NA	4636	25	4611	NA	Liver replaced by transplant	digestive
573.3	NA	NA	NA	NA	NA	4620	9	4611	NA	Hepatomegaly	digestive
573.4	NA	NA	NA	NA	NA	4631	20	4611	NA	Acute and subacute necrosis of liver	digestive
573.5	NA	NA	NA	NA	NA	4643	32	4611	NA	Jaundice (not of newborn)	digestive
573.6	NA	NA	NA	NA	NA	4637	26	4611	NA	Nonspecific elevation of levels of transaminase or lactic acid dehydrogenase [LDH]	digestive
573.7	NA	NA	NA	NA	NA	4655	44	4611	NA	Abnormal results of function study of liver	digestive
573.9	NA	NA	NA	NA	NA	4645	34	4611	NA	Abnormal serum enzyme levels	digestive
574.11	NA	NA	NA	NA	NA	5027	9	5018	NA	Cholelithiasis with acute cholecystitis	digestive
574.12	NA	NA	NA	NA	NA	5045	27	5018	NA	Cholelithiasis with other cholecystitis	digestive
574.2	NA	NA	NA	NA	NA	5035	17	5018	NA	Calculus of bile duct	digestive
574.3	NA	NA	NA	NA	NA	5047	29	5018	NA	Cholecystitis without cholelithiasis	digestive
575	NA	NA	NA	NA	NA	5067	49	5018	NA	Other biliary tract disease	digestive
575.1	NA	NA	NA	NA	NA	5030	12	5018	NA	Cholangitis	digestive
575.2	NA	NA	NA	NA	NA	5031	13	5018	NA	Obstruction of bile duct	digestive
575.6	NA	NA	NA	NA	NA	5019	1	5018	NA	Cholesterolosis of gallbladder	digestive
575.7	NA	NA	NA	NA	NA	5034	16	5018	NA	Other disorders of gallbladder	digestive
575.8	NA	NA	NA	NA	NA	5041	23	5018	NA	Other disorders of biliary tract	digestive
575.9	NA	NA	NA	NA	NA	5020	2	5018	NA	Nonspecific abnormal findings on radiological and other examination of biliary tract	digestive
577	NA	NA	NA	NA	NA	5253	94	5159	NA	Diseases of pancreas	digestive
577.1	NA	NA	NA	NA	NA	5211	52	5159	NA	Acute pancreatitis	digestive
577.2	NA	NA	NA	NA	NA	5193	34	5159	NA	Chronic pancreatitis	digestive
577.3	NA	NA	NA	NA	NA	5187	28	5159	NA	Cyst and pseudocyst of pancreas	digestive
578.1	NA	NA	NA	NA	NA	4572	37	4535	NA	Hematemesis	digestive
578.8	NA	NA	NA	NA	NA	4608	73	4535	NA	Hemorrhage of rectum and anus	digestive
578.9	NA	NA	NA	NA	NA	4626	91	4535	NA	Hemorrhage of gastrointestinal tract	digestive
579.2	NA	NA	NA	NA	NA	4586	51	4535	NA	Splenomegaly	digestive
579.8	NA	NA	NA	NA	NA	4538	3	4535	NA	Nonspecific abnormal findings in stool contents	digestive
580	NA	NA	NA	NA	NA	4530	83	4447	NA	Nephritis; nephrosis; renal sclerosis	genitourinary
580.1	NA	NA	NA	NA	NA	4470	23	4447	NA	Glomerulonephritis	genitourinary
580.11	NA	NA	NA	NA	NA	4452	5	4447	NA	Proliferative glomerulonephritis	genitourinary
580.12	NA	NA	NA	NA	NA	4453	6	4447	NA	Non-proliferative glomerulonephritis	genitourinary
580.13	NA	NA	NA	NA	NA	4450	3	4447	NA	Acute glomerulonephritis, NOS	genitourinary
580.14	NA	NA	NA	NA	NA	4458	11	4447	NA	Chronic glomerulonephritis, NOS	genitourinary
580.2	NA	NA	NA	NA	NA	4463	16	4447	NA	Nephrotic syndrome without mention of glomerulonephritis	genitourinary
580.3	NA	NA	NA	NA	NA	4501	54	4447	NA	Nephritis and nephropathy without mention of glomerulonephritis	genitourinary
580.31	NA	NA	NA	NA	NA	4488	41	4447	NA	Nephritis and nephropathy in diseases classified elsewhere	genitourinary
580.32	NA	NA	NA	NA	NA	4461	14	4447	NA	Nephritis and nephropathy with pathological lesion	genitourinary
580.4	NA	NA	NA	NA	NA	4460	13	4447	NA	Renal sclerosis, NOS	genitourinary
585.2	NA	NA	NA	NA	NA	4514	67	4447	NA	Renal failure NOS	genitourinary
585.31	NA	NA	NA	NA	NA	4533	86	4447	NA	Renal dialysis	genitourinary
585.34	NA	NA	NA	NA	NA	4521	74	4447	NA	Chronic Kidney Disease, Stage IV	genitourinary
585.4	NA	NA	NA	NA	NA	4508	61	4447	NA	Chronic kidney disease, Stage I or II	genitourinary
586.1	NA	NA	NA	NA	NA	4452	5	4447	NA	Anatomical abnormatilies of kidney and ureters	genitourinary
586.11	NA	NA	NA	NA	NA	4447	NA	NA	NA	Small kidney	genitourinary
586.12	NA	NA	NA	NA	NA	4452	5	4447	NA	Vesicoureteral reflux	genitourinary
586.2	NA	NA	NA	NA	NA	4505	58	4447	NA	Cyst of kidney, acquired	genitourinary
586.3	NA	NA	NA	NA	NA	4454	7	4447	NA	Vascular disorders of kidney/hypertrophy	genitourinary
586.4	NA	NA	NA	NA	NA	4486	39	4447	NA	Stricture/obstruction of ureter	genitourinary
587	NA	NA	NA	NA	NA	4536	89	4447	NA	Kidney replaced by transpant	genitourinary
588	NA	NA	NA	NA	NA	4543	96	4447	NA	Disorders resulting from impaired renal function	genitourinary
588.1	NA	NA	NA	NA	NA	4535	88	4447	NA	Renal osteodystrophy	genitourinary
588.2	NA	NA	NA	NA	NA	4477	30	4447	NA	Secondary hyperparathyroidism (of renal origin)	genitourinary
589	NA	NA	NA	NA	NA	4452	5	4447	NA	Abnormal results of function study of kidney	genitourinary
590	NA	NA	NA	NA	NA	4519	36	4483	NA	Pyelonephritis	genitourinary
592	NA	NA	NA	NA	NA	4524	41	4483	NA	Cystitis and urethritis	genitourinary
592.1	NA	NA	NA	NA	NA	4515	32	4483	NA	Cystitis	genitourinary
592.11	NA	NA	NA	NA	NA	4499	16	4483	NA	Acute cystitis	genitourinary
592.12	NA	NA	NA	NA	NA	4485	2	4483	NA	Chronic cystitis	genitourinary
592.13	NA	NA	NA	NA	NA	4491	8	4483	NA	Chronic interstitial cystitis	genitourinary
592.2	NA	NA	NA	NA	NA	4492	9	4483	NA	Urethritis and urethral syndrome	genitourinary
592.21	NA	NA	NA	NA	NA	4483	NA	NA	NA	Urethral syndrome	genitourinary
592.3	NA	NA	NA	NA	NA	4483	NA	NA	NA	Urethral stricture due to infecton	genitourinary
593.1	NA	NA	NA	NA	NA	4521	38	4483	NA	Gross hematuria	genitourinary
593.2	NA	NA	NA	NA	NA	4507	24	4483	NA	Microscopic hematuria	genitourinary
594.2	NA	NA	NA	NA	NA	4941	10	4931	NA	Calculus of lower urinary tract	genitourinary
594.3	NA	NA	NA	NA	NA	4992	61	4931	NA	Calculus of ureter	genitourinary
594.8	NA	NA	NA	NA	NA	4937	6	4931	NA	Renal colic	genitourinary
595	NA	NA	NA	NA	NA	4992	61	4931	NA	Hydronephrosis	genitourinary
596	NA	NA	NA	NA	NA	5050	85	4965	NA	Other disorders of bladder	genitourinary
596.1	NA	NA	NA	NA	NA	4973	8	4965	NA	Bladder neck obstruction	genitourinary
596.5	NA	NA	NA	NA	NA	5025	60	4965	NA	Functional disorders of bladder	genitourinary
597	NA	NA	NA	NA	NA	5015	50	4965	NA	Other disorders of urethra and urinary tract	genitourinary
597.1	NA	NA	NA	NA	NA	4985	20	4965	NA	Urethral stricture (not specified as infectious)	genitourinary
597.2	NA	NA	NA	NA	NA	4979	14	4965	NA	Urinary complications NEC	genitourinary
597.8	NA	NA	NA	NA	NA	4969	4	4965	NA	Urethral hypermobility/ISD	genitourinary
598	NA	NA	NA	NA	NA	5283	26	5257	NA	Abnormal findings on examination of urine	genitourinary
599.1	NA	NA	NA	NA	NA	4404	17	4387	NA	Urinary obstruction	genitourinary
599.4	NA	NA	NA	NA	NA	4451	64	4387	NA	Urinary incontinence	genitourinary
599.6	NA	NA	NA	NA	NA	4398	11	4387	NA	Oliguria and anuria	genitourinary
599.7	NA	NA	NA	NA	NA	4391	4	4387	NA	Urethral discharge	genitourinary
599.8	NA	NA	NA	NA	NA	4393	6	4387	NA	Other symptoms involving urinary system	genitourinary
599.9	NA	NA	NA	NA	NA	4462	75	4387	NA	Other abnormality of urination	genitourinary
601	NA	NA	NA	NA	NA	4736	65	4671	NA	Inflammatory diseases of prostate	genitourinary
601.1	NA	NA	NA	NA	NA	4698	27	4671	NA	Prostatitis	genitourinary
601.11	NA	NA	NA	NA	NA	4684	13	4671	NA	Acute prostatitis	genitourinary
601.12	NA	NA	NA	NA	NA	4682	11	4671	NA	Chronic prostatitis	genitourinary
601.3	NA	NA	NA	NA	NA	4692	21	4671	NA	Orchitis and epididymitis	genitourinary
601.4	NA	NA	NA	NA	NA	4679	8	4671	NA	Balanoposthitis	genitourinary
601.8	NA	NA	NA	NA	NA	4684	13	4671	NA	Other inflammatory disorders of male genital organs	genitourinary
602	NA	NA	NA	NA	NA	4680	9	4671	NA	Other disorders of prostate	genitourinary
602.3	NA	NA	NA	NA	NA	4671	NA	NA	NA	Dysplasia of prostate	genitourinary
603	NA	NA	NA	NA	NA	4426	24	4402	NA	Other disorders of testis	genitourinary
603.1	NA	NA	NA	NA	NA	4412	10	4402	NA	Hydrocele	genitourinary
603.2	NA	NA	NA	NA	NA	4416	14	4402	NA	Spermatocele	genitourinary
604	NA	NA	NA	NA	NA	4430	28	4402	NA	Disorders of penis	genitourinary
604.1	NA	NA	NA	NA	NA	4410	8	4402	NA	Redundant prepuce and phimosis/BXO	genitourinary
604.2	NA	NA	NA	NA	NA	4402	NA	NA	NA	Vascular disorders of penis	genitourinary
604.3	NA	NA	NA	NA	NA	4412	10	4402	NA	Peyronie's disease	genitourinary
608	NA	NA	NA	NA	NA	4486	84	4402	NA	Other disorders of male genital organs	genitourinary
609	NA	NA	NA	NA	NA	4425	23	4402	NA	Male infertility and abnormal spermatozoa	genitourinary
609.1	NA	NA	NA	NA	NA	4419	17	4402	NA	Infertility, male	genitourinary
609.11	NA	NA	NA	NA	NA	4405	3	4402	NA	Azoospermia and oligospermia	genitourinary
609.2	NA	NA	NA	NA	NA	4408	6	4402	NA	Abnormal spermatozoa	genitourinary
610	NA	NA	NA	NA	NA	5109	22	5087	NA	Benign mammary dysplasias	genitourinary
610.1	NA	NA	NA	NA	NA	5106	19	5087	NA	Cystic mastopathy	genitourinary
610.2	NA	NA	NA	NA	NA	5087	NA	NA	NA	Fibroadenosis of breast	genitourinary
610.3	NA	NA	NA	NA	NA	5087	NA	NA	NA	Fibrosclerosis of breast	genitourinary
610.4	NA	NA	NA	NA	NA	5091	4	5087	NA	Benign neoplasm of breast	genitourinary
610.8	NA	NA	NA	NA	NA	5090	3	5087	NA	Other specified benign mammary dysplasias	genitourinary
611	NA	NA	NA	NA	NA	5147	60	5087	NA	Abnormal findings on mammogram or breast exam	genitourinary
611.1	NA	NA	NA	NA	NA	5106	19	5087	NA	Abnormal mammogram	genitourinary
611.11	NA	NA	NA	NA	NA	5093	6	5087	NA	Mammographic microcalcification	genitourinary
611.3	NA	NA	NA	NA	NA	5129	42	5087	NA	Lump or mass in breast	genitourinary
612	NA	NA	NA	NA	NA	5113	26	5087	NA	Breast conditions, congenital or relating to hormones	genitourinary
612.1	NA	NA	NA	NA	NA	5090	3	5087	NA	Galactorrhea	genitourinary
612.2	NA	NA	NA	NA	NA	5110	23	5087	NA	Hypertrophy of breast (Gynecomastia)	genitourinary
612.3	NA	NA	NA	NA	NA	5087	NA	NA	NA	Congenital anomalies of breast	genitourinary
613	NA	NA	NA	NA	NA	5251	29	5222	NA	Other nonmalignant breast conditions	genitourinary
613.1	NA	NA	NA	NA	NA	5223	1	5222	NA	Inflammatory disease of breast	genitourinary
613.5	NA	NA	NA	NA	NA	5235	13	5222	NA	Mastodynia	genitourinary
613.7	NA	NA	NA	NA	NA	5227	5	5222	NA	Other signs and symptoms in breast	genitourinary
613.8	NA	NA	NA	NA	NA	5230	8	5222	NA	Other specified disorders of breast	genitourinary
613.9	NA	NA	NA	NA	NA	5224	2	5222	NA	Breast disorder NOS	genitourinary
614	NA	NA	NA	NA	NA	5234	37	5197	NA	Inflammatory diseases of female pelvic organs	genitourinary
614.1	NA	NA	NA	NA	NA	5198	1	5197	NA	Pelvic peritoneal adhesions, female (postoperative) (postinfection)	genitourinary
614.3	NA	NA	NA	NA	NA	5201	4	5197	NA	Pelvic inflammatory disease (PID)	genitourinary
614.31	NA	NA	NA	NA	NA	5197	NA	NA	NA	Acute inflammatory pelvic disease	genitourinary
614.32	NA	NA	NA	NA	NA	5199	2	5197	NA	Chronic inflammatory pelvic disease	genitourinary
614.33	NA	NA	NA	NA	NA	5199	2	5197	NA	Pelvic inflammatory disease, NOS	genitourinary
614.4	NA	NA	NA	NA	NA	5198	1	5197	NA	Inflammatory diseases of uterus, except cervix	genitourinary
614.5	NA	NA	NA	NA	NA	5230	33	5197	NA	Inflammatory disease of cervix, vagina, and vulva	genitourinary
614.51	NA	NA	NA	NA	NA	5201	4	5197	NA	Cervicitis and endocervicitis	genitourinary
614.52	NA	NA	NA	NA	NA	5225	28	5197	NA	Vaginitis and vulvovaginitis	genitourinary
614.53	NA	NA	NA	NA	NA	5199	2	5197	NA	Cyst or abscess of Bartholin's gland	genitourinary
614.54	NA	NA	NA	NA	NA	5198	1	5197	NA	Abscess or ulceration of vulva	genitourinary
615	NA	NA	NA	NA	NA	5204	7	5197	NA	Endometriosis	genitourinary
618	NA	NA	NA	NA	NA	5302	17	5285	NA	Genital prolapse	genitourinary
618.1	NA	NA	NA	NA	NA	5297	12	5285	NA	Prolapse of vaginal walls	genitourinary
618.2	NA	NA	NA	NA	NA	5295	10	5285	NA	Uterine/Uterovaginal prolapse	genitourinary
618.5	NA	NA	NA	NA	NA	5288	3	5285	NA	Prolapse of vaginal vault after hysterectomy	genitourinary
618.6	NA	NA	NA	NA	NA	5290	5	5285	NA	Vaginal enterocele, congenital or acquired	genitourinary
619	NA	NA	NA	NA	NA	5227	34	5193	NA	Noninflammatory female genital disorders	genitourinary
619.1	NA	NA	NA	NA	NA	5198	5	5193	NA	Noninflammatory disorders of ovary, fallopian tube, and broad ligament	genitourinary
619.2	NA	NA	NA	NA	NA	5199	6	5193	NA	Disorders of uterus, NEC	genitourinary
619.3	NA	NA	NA	NA	NA	5194	1	5193	NA	Noninflammatory disorders of cervix	genitourinary
619.4	NA	NA	NA	NA	NA	5212	19	5193	NA	Noninflammatory disorders of vagina	genitourinary
619.5	NA	NA	NA	NA	NA	5199	6	5193	NA	Noninflammatory disorders of vulva and perineum	genitourinary
620	NA	NA	NA	NA	NA	5282	4	5278	NA	Dysplasia of female genital organs	genitourinary
620.1	NA	NA	NA	NA	NA	5278	NA	NA	NA	Dysplasia of cervix	genitourinary
621	NA	NA	NA	NA	NA	5280	2	5278	NA	Endometrial hyperplasia	genitourinary
622	NA	NA	NA	NA	NA	5285	7	5278	NA	Polyp of female genital organs	genitourinary
622.1	NA	NA	NA	NA	NA	5283	5	5278	NA	Polyp of corpus uteri	genitourinary
622.2	NA	NA	NA	NA	NA	5280	2	5278	NA	Mucous polyp of cervix	genitourinary
623	NA	NA	NA	NA	NA	5281	3	5278	NA	Hypertrophy of female genital organs	genitourinary
624	NA	NA	NA	NA	NA	5167	6	5161	NA	Symptoms involving female genital tract	genitourinary
624.1	NA	NA	NA	NA	NA	5161	NA	NA	NA	Dystrophy of female genital tract	genitourinary
624.2	NA	NA	NA	NA	NA	5161	NA	NA	NA	Atrophy of female genital tract	genitourinary
624.9	NA	NA	NA	NA	NA	5183	22	5161	NA	stress incontinence, female	genitourinary
625	NA	NA	NA	NA	NA	5194	33	5161	NA	Pain and other symptoms associated with female genital organs	genitourinary
625.1	NA	NA	NA	NA	NA	5165	4	5161	NA	Dyspareunia	genitourinary
626	NA	NA	NA	NA	NA	5097	82	5015	NA	Disorders of menstruation and other abnormal bleeding from female genital tract	genitourinary
626.1	NA	NA	NA	NA	NA	5074	59	5015	NA	Irregular menstrual cycle/bleeding	genitourinary
626.11	NA	NA	NA	NA	NA	5024	9	5015	NA	Absent or infrequent menstruation	genitourinary
626.12	NA	NA	NA	NA	NA	5039	24	5015	NA	Excessive or frequent menstruation	genitourinary
626.13	NA	NA	NA	NA	NA	5043	28	5015	NA	Irregular menstrual cycle	genitourinary
626.14	NA	NA	NA	NA	NA	5018	3	5015	NA	Irregular menstrual bleeding	genitourinary
626.15	NA	NA	NA	NA	NA	5017	2	5015	NA	Infertility, female, associated with anovulation	genitourinary
626.2	NA	NA	NA	NA	NA	5029	14	5015	NA	Dysmenorrhea	genitourinary
626.21	NA	NA	NA	NA	NA	5015	NA	NA	NA	Mittelschmerz	genitourinary
626.4	NA	NA	NA	NA	NA	5017	2	5015	NA	Premenstrual tension syndromes	genitourinary
626.8	NA	NA	NA	NA	NA	5026	11	5015	NA	Infertility, female	genitourinary
627	NA	NA	NA	NA	NA	5085	70	5015	NA	Menopausal and postmenopausal disorders	genitourinary
627.1	NA	NA	NA	NA	NA	5024	9	5015	NA	Postmenopausal bleeding	genitourinary
627.2	NA	NA	NA	NA	NA	5063	48	5015	NA	Symptomatic menopause	genitourinary
627.21	NA	NA	NA	NA	NA	5020	5	5015	NA	Symptomatic artificial menopause	genitourinary
627.22	NA	NA	NA	NA	NA	5027	12	5015	NA	Need for Hormone replacement therapy (postmenopausal)	genitourinary
627.3	NA	NA	NA	NA	NA	5031	16	5015	NA	Postmenopausal atrophic vaginitis	genitourinary
627.4	NA	NA	NA	NA	NA	5020	5	5015	NA	Premenopausal menorrhagia	genitourinary
627.5	NA	NA	NA	NA	NA	5015	NA	NA	NA	Premature menopause and other ovarian failure	genitourinary
628	NA	NA	NA	NA	NA	5039	24	5015	NA	Ovarian cyst	genitourinary
634	NA	NA	NA	NA	NA	5202	12	5190	NA	Miscarriage; stillbirth	pregnancy complications
634.1	NA	NA	NA	NA	NA	5197	7	5190	NA	Missed abortion/Hydatidiform mole	pregnancy complications
634.3	NA	NA	NA	NA	NA	5192	2	5190	NA	Ectopic pregnancy	pregnancy complications
635	NA	NA	NA	NA	NA	5202	12	5190	NA	Hemorrhage during pregnancy; childbirth and postpartum	pregnancy complications
635.2	NA	NA	NA	NA	NA	5198	8	5190	NA	Antepartum hemorrhage, abruptio placentae, and placenta previa	pregnancy complications
635.3	NA	NA	NA	NA	NA	5194	4	5190	NA	Placenta previa and abruptio placenta	pregnancy complications
636	NA	NA	NA	NA	NA	5233	43	5190	NA	Early or threatened labor; hemorrhage in early pregnancy	pregnancy complications
636.1	NA	NA	NA	NA	NA	5204	14	5190	NA	Threatened premature labor	pregnancy complications
636.2	NA	NA	NA	NA	NA	5198	8	5190	NA	Early onset of delivery	pregnancy complications
636.3	NA	NA	NA	NA	NA	5208	18	5190	NA	Hemorrhage in early pregnancy	pregnancy complications
636.8	NA	NA	NA	NA	NA	5194	4	5190	NA	Cervical incompetence	pregnancy complications
637	NA	NA	NA	NA	NA	5190	2	5188	NA	Short gestation; low birth weight; and fetal growth retardation	pregnancy complications
642	NA	NA	NA	NA	NA	5305	17	5288	NA	Hypertension complicating pregnancy, childbirth, and the puerperium	pregnancy complications
642.1	NA	NA	NA	NA	NA	5296	8	5288	NA	Preeclampsia and eclampsia	pregnancy complications
643	NA	NA	NA	NA	NA	5305	2	5303	NA	Excessive vomiting in pregnancy	pregnancy complications
643.1	NA	NA	NA	NA	NA	5304	1	5303	NA	Hyperemesis gravidarum	pregnancy complications
644	NA	NA	NA	NA	NA	5301	7	5294	NA	Anemia during pregnancy	pregnancy complications
646	NA	NA	NA	NA	NA	5295	11	5284	NA	Other complications of pregnancy NEC	pregnancy complications
647	NA	NA	NA	NA	NA	5282	2	5280	NA	Infectious and parasitic complications affecting pregnancy	pregnancy complications
647.1	NA	NA	NA	NA	NA	5284	4	5280	NA	Infections of genitourinary tract during pregnancy	pregnancy complications
647.3	NA	NA	NA	NA	NA	5280	NA	NA	NA	Major puerperal infection	pregnancy complications
649	NA	NA	NA	NA	NA	5257	34	5223	NA	Other conditions or status of the mother complicating pregnancy, childbirth, or the puerperium	pregnancy complications
649.1	NA	NA	NA	NA	NA	5240	17	5223	NA	Diabetes or abnormal glucose tolerance complicating pregnancy	pregnancy complications
653	NA	NA	NA	NA	NA	5274	20	5254	NA	Problems associated with amniotic cavity and membranes	pregnancy complications
654	NA	NA	NA	NA	NA	5260	6	5254	NA	Other and unspecified complications of birth; puerperium affecting management of mother	pregnancy complications
654.1	NA	NA	NA	NA	NA	5262	8	5254	NA	Abnormality of organs and soft tissues of pelvis complicating pregnancy, childbirth, or the puerperium	pregnancy complications
654.2	NA	NA	NA	NA	NA	5257	3	5254	NA	Rhesus isoimmunization in pregnancy	pregnancy complications
655	NA	NA	NA	NA	NA	5264	61	5203	NA	Known or suspected fetal abnormality affecting management of mother	pregnancy complications
655.1	NA	NA	NA	NA	NA	5227	24	5203	NA	Abnormality in fetal heart rate or rhythm	pregnancy complications
656	NA	NA	NA	NA	NA	5294	1	5293	NA	Other perinatal conditions of fetus or newborn	pregnancy complications
656.1	NA	NA	NA	NA	NA	5293	NA	NA	NA	Isoimmunization of fetus or newborn	pregnancy complications
656.2	NA	NA	NA	NA	NA	5293	NA	NA	NA	Respiratory conditions of fetus and newborn	pregnancy complications
656.22	NA	NA	NA	NA	NA	5293	NA	NA	NA	Interstitial emphysema and related conditions of newborn	pregnancy complications
656.26	NA	NA	NA	NA	NA	5293	NA	NA	NA	Transitory tachypnea or apnea of newborn	pregnancy complications
656.3	NA	NA	NA	NA	NA	5293	NA	NA	NA	Endocrine and metabolic disturbances of fetus and newborn	pregnancy complications
656.4	NA	NA	NA	NA	NA	5293	NA	NA	NA	Hemorrhage of fetus or newborn	pregnancy complications
656.5	NA	NA	NA	NA	NA	5294	1	5293	NA	Hematological disorders of newborn	pregnancy complications
656.6	NA	NA	NA	NA	NA	5293	NA	NA	NA	Perinatal disorders of digestive system	pregnancy complications
656.7	NA	NA	NA	NA	NA	5293	NA	NA	NA	Conditions involving the integument and temperature regulation of fetus and newborn	pregnancy complications
656.8	NA	NA	NA	NA	NA	5293	NA	NA	NA	Perinatal jaundice	pregnancy complications
656.9	NA	NA	NA	NA	NA	5293	NA	NA	NA	Neonatal bradycardia or tachycardia	pregnancy complications
657	NA	NA	NA	NA	NA	5308	1	5307	NA	Infections specific to the perinatal period	pregnancy complications
669	NA	NA	NA	NA	NA	5311	7	5304	NA	Complications of labor and delivery NEC	pregnancy complications
671	NA	NA	NA	NA	NA	5295	1	5294	NA	Venous/cerebrovascular complications embolism in pregnancy and the puerperium	pregnancy complications
674	NA	NA	NA	NA	NA	5296	2	5294	NA	Other complications of the puerperium NEC	pregnancy complications
676	NA	NA	NA	NA	NA	5294	NA	NA	NA	Other disorders of the breast associated with childbirth and disorders of lactation	pregnancy complications
681.1	NA	NA	NA	NA	NA	4478	49	4429	NA	Cellulitis and abscess of fingers/toes	dermatologic
681.2	NA	NA	NA	NA	NA	4463	34	4429	NA	Cellulitis and abscess of face/neck	dermatologic
681.3	NA	NA	NA	NA	NA	4491	62	4429	NA	Cellulitis and abscess of arm/hand	dermatologic
681.6	NA	NA	NA	NA	NA	4470	41	4429	NA	Cellulitis and abscess of foot, toe	dermatologic
681.7	NA	NA	NA	NA	NA	4500	71	4429	NA	Cellulitis and abscess of trunk	dermatologic
686	NA	NA	NA	NA	NA	4503	74	4429	NA	Other local infections of skin and subcutaneous tissue	dermatologic
686.1	NA	NA	NA	NA	NA	4451	22	4429	NA	Carbuncle and furuncle	dermatologic
686.2	NA	NA	NA	NA	NA	4437	8	4429	NA	Impetigo	dermatologic
686.3	NA	NA	NA	NA	NA	4438	9	4429	NA	Pilonidal cyst	dermatologic
686.4	NA	NA	NA	NA	NA	4434	5	4429	NA	Pyogenic granuloma	dermatologic
686.5	NA	NA	NA	NA	NA	4434	5	4429	NA	Pyoderma	dermatologic
687	NA	NA	NA	NA	NA	4310	32	4278	NA	Symptoms affecting skin	dermatologic
687.3	NA	NA	NA	NA	NA	4280	2	4278	NA	Changes in skin texture	dermatologic
689	NA	NA	NA	NA	NA	5082	78	5004	NA	Disorder of skin and subcutaneous tissue NOS	dermatologic
690	NA	NA	NA	NA	NA	4726	62	4664	NA	Erythematosquamous dermatosis	dermatologic
690.1	NA	NA	NA	NA	NA	4724	60	4664	NA	Seborrheic dermatitis	dermatologic
691	NA	NA	NA	NA	NA	4681	17	4664	NA	Congenital anomalies of skin	dermatologic
691.1	NA	NA	NA	NA	NA	4664	NA	NA	NA	Ichthyosis congenita	dermatologic
691.3	NA	NA	NA	NA	NA	4664	NA	NA	NA	Congenital pigmentary anomalies of skin	dermatologic
694	NA	NA	NA	NA	NA	4731	67	4664	NA	Dyschromia and Vitiligo	dermatologic
694.1	NA	NA	NA	NA	NA	4667	3	4664	NA	Vitiligo	dermatologic
694.2	NA	NA	NA	NA	NA	4728	64	4664	NA	Other dyschromia	dermatologic
694.3	NA	NA	NA	NA	NA	4664	NA	NA	NA	Vascular disorders of skin	dermatologic
695.1	NA	NA	NA	NA	NA	4665	1	4664	NA	Toxic erythema	dermatologic
695.2	NA	NA	NA	NA	NA	4666	2	4664	NA	Bullous dermatoses	dermatologic
695.21	NA	NA	NA	NA	NA	4665	1	4664	NA	Dermatitis herpetiformis	dermatologic
695.22	NA	NA	NA	NA	NA	4664	NA	NA	NA	Pemphigus and pemphigoid	dermatologic
695.3	NA	NA	NA	NA	NA	4716	52	4664	NA	Rosacea	dermatologic
695.4	NA	NA	NA	NA	NA	4649	23	4626	NA	Lupus (localized and systemic)	dermatologic
695.41	NA	NA	NA	NA	NA	4632	6	4626	NA	Cutaneous lupus erythematosus	dermatologic
695.42	NA	NA	NA	NA	NA	4646	20	4626	NA	Systemic lupus erythematosus	dermatologic
695.7	NA	NA	NA	NA	NA	4673	9	4664	NA	Prurigo and Lichen	dermatologic
695.8	NA	NA	NA	NA	NA	4674	10	4664	NA	Other specified erythematous conditions	dermatologic
695.81	NA	NA	NA	NA	NA	4665	1	4664	NA	Erythema nodosum	dermatologic
695.9	NA	NA	NA	NA	NA	4680	16	4664	NA	Unspecified erythematous condition	dermatologic
696	NA	NA	NA	NA	NA	4653	72	4581	NA	Psoriasis and related disorders	dermatologic
696.2	NA	NA	NA	NA	NA	4666	2	4664	NA	Parapsoriasis	dermatologic
696.3	NA	NA	NA	NA	NA	4664	NA	NA	NA	Pityriasis	dermatologic
696.4	NA	NA	NA	NA	NA	4651	70	4581	NA	Psoriasis	dermatologic
696.41	NA	NA	NA	NA	NA	4636	55	4581	NA	Psoriasis vulgaris	dermatologic
696.42	NA	NA	NA	NA	NA	4608	27	4581	NA	Psoriatic arthropathy	dermatologic
697	NA	NA	NA	NA	NA	4685	21	4664	NA	Sarcoidosis	dermatologic
698	NA	NA	NA	NA	NA	5200	70	5130	NA	Pruritus and related conditions	dermatologic
700	NA	NA	NA	NA	NA	4898	26	4872	NA	Corns and callosities	dermatologic
701.1	NA	NA	NA	NA	NA	4879	7	4872	NA	Keratoderma, acquired	dermatologic
701.2	NA	NA	NA	NA	NA	4924	52	4872	NA	Scar conditions and fibrosis of skin	dermatologic
701.3	NA	NA	NA	NA	NA	4879	7	4872	NA	Circumscribed scleroderma	dermatologic
701.4	NA	NA	NA	NA	NA	4889	17	4872	NA	Keloid scar	dermatologic
701.5	NA	NA	NA	NA	NA	4875	3	4872	NA	Abnormal granulation tissue	dermatologic
701.6	NA	NA	NA	NA	NA	4876	4	4872	NA	Acquired acanthosis nigricans	dermatologic
702.4	NA	NA	NA	NA	NA	4564	NA	NA	NA	Degenerative skin disorders	dermatologic
703	NA	NA	NA	NA	NA	4974	15	4959	NA	Diseases of nail, NOS	dermatologic
703.1	NA	NA	NA	NA	NA	4993	34	4959	NA	Ingrowing nail	dermatologic
704	NA	NA	NA	NA	NA	5044	85	4959	NA	Diseases of hair and hair follicles	dermatologic
704.1	NA	NA	NA	NA	NA	4991	32	4959	NA	Alopecia	dermatologic
704.11	NA	NA	NA	NA	NA	4967	8	4959	NA	Alopecia Areata	dermatologic
704.12	NA	NA	NA	NA	NA	4962	3	4959	NA	Telogen effluvium	dermatologic
704.2	NA	NA	NA	NA	NA	4960	1	4959	NA	Hirsutism	dermatologic
704.8	NA	NA	NA	NA	NA	4996	37	4959	NA	Other specified diseases of hair and hair follicles	dermatologic
705	NA	NA	NA	NA	NA	4774	30	4744	NA	Disorders of sweat glands	dermatologic
705.1	NA	NA	NA	NA	NA	4760	16	4744	NA	Dyshidrosis	dermatologic
705.3	NA	NA	NA	NA	NA	4756	12	4744	NA	Hidradenitis	dermatologic
705.8	NA	NA	NA	NA	NA	4764	20	4744	NA	Hyperhidrosis	dermatologic
706.1	NA	NA	NA	NA	NA	4832	88	4744	NA	Acne	dermatologic
706.3	NA	NA	NA	NA	NA	4744	NA	NA	NA	Seborrhea	dermatologic
706.8	NA	NA	NA	NA	NA	4759	15	4744	NA	Other specified diseases of sebaceous glands	dermatologic
707.1	NA	NA	NA	NA	NA	5137	50	5087	NA	Decubitus ulcer	dermatologic
707.2	NA	NA	NA	NA	NA	5150	63	5087	NA	Chronic ulcer of leg or foot	dermatologic
707.3	NA	NA	NA	NA	NA	5111	24	5087	NA	Chronic ulcer of unspecified site	dermatologic
709	NA	NA	NA	NA	NA	4666	22	4644	NA	Diffuse diseases of connective tissue	dermatologic
709.2	NA	NA	NA	NA	NA	4650	6	4644	NA	Sicca syndrome	dermatologic
709.3	NA	NA	NA	NA	NA	4648	4	4644	NA	Systemic sclerosis	dermatologic
709.4	NA	NA	NA	NA	NA	4645	1	4644	NA	Polymyositis	dermatologic
709.5	NA	NA	NA	NA	NA	4647	3	4644	NA	Dermatomyositis	dermatologic
709.6	NA	NA	NA	NA	NA	4648	4	4644	NA	Other specified diffuse diseases of connective tissue	dermatologic
709.7	NA	NA	NA	NA	NA	4648	4	4644	NA	Unspecified diffuse connective tissue disease	dermatologic
710	NA	NA	NA	NA	NA	4811	97	4714	NA	Osteomyelitis, periostitis, and other infections involving bone	musculoskeletal
710.1	NA	NA	NA	NA	NA	4793	79	4714	NA	Osteomyelitis	musculoskeletal
710.11	NA	NA	NA	NA	NA	4742	28	4714	NA	Acute osteomyelitis	musculoskeletal
710.12	NA	NA	NA	NA	NA	4750	36	4714	NA	Chronic osteomyelitis	musculoskeletal
710.19	NA	NA	NA	NA	NA	4775	61	4714	NA	Unspecified osteomyelitis	musculoskeletal
710.2	NA	NA	NA	NA	NA	4714	NA	NA	NA	Periostitis	musculoskeletal
710.3	NA	NA	NA	NA	NA	4714	NA	NA	NA	Osteopathy resulting from poliomyelitis	musculoskeletal
711	NA	NA	NA	NA	NA	4736	22	4714	NA	Arthropathy associated with infections	musculoskeletal
711.1	NA	NA	NA	NA	NA	4733	19	4714	NA	Pyogenic arthritis	musculoskeletal
711.2	NA	NA	NA	NA	NA	4715	1	4714	NA	Reiter's disease	musculoskeletal
711.3	NA	NA	NA	NA	NA	4714	NA	NA	NA	Behcet's syndrome	musculoskeletal
712	NA	NA	NA	NA	NA	4720	6	4714	NA	Infective connective tissue disorders	musculoskeletal
713	NA	NA	NA	NA	NA	4741	27	4714	NA	Arthropathy associated with other disorders classified elsewhere	musculoskeletal
713.5	NA	NA	NA	NA	NA	4734	20	4714	NA	Arthropathy associated with neurological disorders	musculoskeletal
714	NA	NA	NA	NA	NA	4897	78	4819	NA	Rheumatoid arthritis and other inflammatory polyarthropathies	musculoskeletal
714.1	NA	NA	NA	NA	NA	4878	59	4819	NA	Rheumatoid arthritis	musculoskeletal
714.2	NA	NA	NA	NA	NA	4823	4	4819	NA	Juvenile rheumatoid arthritis	musculoskeletal
715	NA	NA	NA	NA	NA	4868	49	4819	NA	Other inflammatory spondylopathies	musculoskeletal
715.1	NA	NA	NA	NA	NA	4849	30	4819	NA	Sacroiliitis NEC	musculoskeletal
715.2	NA	NA	NA	NA	NA	4834	15	4819	NA	Ankylosing spondylitis	musculoskeletal
715.3	NA	NA	NA	NA	NA	4824	5	4819	NA	Spinal enthesopathy	musculoskeletal
716	NA	NA	NA	NA	NA	4789	75	4714	NA	Other arthropathies	musculoskeletal
716.1	NA	NA	NA	NA	NA	4715	1	4714	NA	Unspecified polyarthropathy or polyarthritis	musculoskeletal
716.2	NA	NA	NA	NA	NA	4715	1	4714	NA	Unspecified monoarthritis	musculoskeletal
716.3	NA	NA	NA	NA	NA	4714	NA	NA	NA	Kaschin-Beck disease	musculoskeletal
716.8	NA	NA	NA	NA	NA	4715	1	4714	NA	Palindromic rheumatism	musculoskeletal
716.9	NA	NA	NA	NA	NA	4783	69	4714	NA	Arthropathy NOS	musculoskeletal
717	NA	NA	NA	NA	NA	5295	11	5284	NA	Polymyalgia Rheumatica	musculoskeletal
721.2	NA	NA	NA	NA	NA	4416	24	4392	NA	Spondylosis with myelopathy	musculoskeletal
721.8	NA	NA	NA	NA	NA	4396	4	4392	NA	Other allied disorders of spine	musculoskeletal
722.3	NA	NA	NA	NA	NA	4392	NA	NA	NA	Schmorl's nodes	musculoskeletal
722.7	NA	NA	NA	NA	NA	4406	14	4392	NA	Intervertebral disc disorder with myelopathy	musculoskeletal
722.8	NA	NA	NA	NA	NA	4435	43	4392	NA	Postlaminectomy syndrome	musculoskeletal
722.9	NA	NA	NA	NA	NA	4401	9	4392	NA	Other and unspecified disc disorder	musculoskeletal
723	NA	NA	NA	NA	NA	4432	40	4392	NA	Other disorders of cervical region	musculoskeletal
723.1	NA	NA	NA	NA	NA	4393	1	4392	NA	Torticollis	musculoskeletal
724	NA	NA	NA	NA	NA	4465	73	4392	NA	Other and unspecified disorders of back	musculoskeletal
724.1	NA	NA	NA	NA	NA	4406	14	4392	NA	Disorders of sacrum	musculoskeletal
724.2	NA	NA	NA	NA	NA	4409	17	4392	NA	Disorders of coccyx	musculoskeletal
724.8	NA	NA	NA	NA	NA	4414	22	4392	NA	Other symptoms referable to back	musculoskeletal
724.9	NA	NA	NA	NA	NA	4402	10	4392	NA	Other unspecified back disorders	musculoskeletal
726.2	NA	NA	NA	NA	NA	4023	29	3994	NA	Synoviopathy	musculoskeletal
726.3	NA	NA	NA	NA	NA	4055	61	3994	NA	Bursitis	musculoskeletal
726.4	NA	NA	NA	NA	NA	4005	11	3994	NA	Calcaneal spur; Exostosis NOS	musculoskeletal
727.2	NA	NA	NA	NA	NA	4006	12	3994	NA	Bursitis disorders	musculoskeletal
727.4	NA	NA	NA	NA	NA	4028	34	3994	NA	Ganglion and cyst of synovium, tendon, and bursa	musculoskeletal
727.5	NA	NA	NA	NA	NA	3998	4	3994	NA	Rupture of synovium	musculoskeletal
727.6	NA	NA	NA	NA	NA	4046	52	3994	NA	Rupture of tendon, nontraumatic	musculoskeletal
727.7	NA	NA	NA	NA	NA	3999	5	3994	NA	Contracture of tendon (sheath)	musculoskeletal
727.8	NA	NA	NA	NA	NA	4004	10	3994	NA	Plica syndrome	musculoskeletal
728	NA	NA	NA	NA	NA	4009	15	3994	NA	Disorders of muscle, ligament, and fascia	musculoskeletal
728.1	NA	NA	NA	NA	NA	4002	8	3994	NA	Muscular calcification and ossification	musculoskeletal
728.2	NA	NA	NA	NA	NA	3998	4	3994	NA	Laxity of ligament or hypermobility syndrome	musculoskeletal
728.7	NA	NA	NA	NA	NA	4073	79	3994	NA	Fasciitis	musculoskeletal
728.71	NA	NA	NA	NA	NA	4007	13	3994	NA	Contracture of palmar fascia [Dupuytren's disease]	musculoskeletal
729.1	NA	NA	NA	NA	NA	3994	NA	NA	NA	Rheumatism, unspecified and fibrositis	musculoskeletal
729.3	NA	NA	NA	NA	NA	3996	2	3994	NA	Panniculitis	musculoskeletal
729.7	NA	NA	NA	NA	NA	3996	2	3994	NA	Nontraumatic compartment syndrome	musculoskeletal
731	NA	NA	NA	NA	NA	4535	7	4528	NA	Osteitis deformans and osteopathies associated with other disorders classified elsewhere	musculoskeletal
731.1	NA	NA	NA	NA	NA	4528	NA	NA	NA	Osteitis deformans [Paget's disease of bone]	musculoskeletal
732	NA	NA	NA	NA	NA	4547	19	4528	NA	Osteochondropathies	musculoskeletal
732.1	NA	NA	NA	NA	NA	4537	9	4528	NA	Juvenile osteochondrosis	musculoskeletal
732.7	NA	NA	NA	NA	NA	4539	11	4528	NA	Osteochondritis dissecans	musculoskeletal
733	NA	NA	NA	NA	NA	4576	48	4528	NA	Other disorders of bone and cartilage	musculoskeletal
733.2	NA	NA	NA	NA	NA	4530	2	4528	NA	Cyst of bone	musculoskeletal
733.4	NA	NA	NA	NA	NA	4555	27	4528	NA	Aseptic necrosis of bone	musculoskeletal
733.6	NA	NA	NA	NA	NA	4537	9	4528	NA	Costochondritis	musculoskeletal
733.8	NA	NA	NA	NA	NA	4581	53	4528	NA	Malunion and nonunion of fracture	musculoskeletal
733.9	NA	NA	NA	NA	NA	4539	11	4528	NA	Chondromalacia	musculoskeletal
735	NA	NA	NA	NA	NA	4895	92	4803	NA	Acquired foot deformities	musculoskeletal
735.1	NA	NA	NA	NA	NA	4813	10	4803	NA	Flat foot	musculoskeletal
735.2	NA	NA	NA	NA	NA	4850	47	4803	NA	Acquired toe deformities	musculoskeletal
735.21	NA	NA	NA	NA	NA	4841	38	4803	NA	Hammer toe (acquired)	musculoskeletal
735.22	NA	NA	NA	NA	NA	4804	1	4803	NA	Claw toe (acquired)	musculoskeletal
735.23	NA	NA	NA	NA	NA	4813	10	4803	NA	Hallux rigidus	musculoskeletal
735.3	NA	NA	NA	NA	NA	4820	17	4803	NA	Hallux valgus (Bunion)	musculoskeletal
736	NA	NA	NA	NA	NA	4823	20	4803	NA	Other acquired deformities of limbs	musculoskeletal
736.1	NA	NA	NA	NA	NA	4804	1	4803	NA	Acquired deformities of forearm	musculoskeletal
736.2	NA	NA	NA	NA	NA	4811	8	4803	NA	Acquired deformities of finger	musculoskeletal
736.3	NA	NA	NA	NA	NA	4803	NA	NA	NA	Acquired deformities of hip	musculoskeletal
736.4	NA	NA	NA	NA	NA	4805	2	4803	NA	Genu valgum or varum (acquired)	musculoskeletal
736.5	NA	NA	NA	NA	NA	4803	NA	NA	NA	Acquired deformities of knee	musculoskeletal
736.6	NA	NA	NA	NA	NA	4806	3	4803	NA	Unequal leg length (acquired)	musculoskeletal
737	NA	NA	NA	NA	NA	4858	55	4803	NA	Curvature of spine	musculoskeletal
737.1	NA	NA	NA	NA	NA	4819	16	4803	NA	Kyphosis (acquired)	musculoskeletal
737.2	NA	NA	NA	NA	NA	4803	NA	NA	NA	Lordosis (acquired)	musculoskeletal
737.3	NA	NA	NA	NA	NA	4848	45	4803	NA	Kyphoscoliosis and scoliosis	musculoskeletal
738	NA	NA	NA	NA	NA	4858	55	4803	NA	Other acquired musculoskeletal deformity	musculoskeletal
738.4	NA	NA	NA	NA	NA	4846	43	4803	NA	Acquired spondylolisthesis	musculoskeletal
739	NA	NA	NA	NA	NA	4824	21	4803	NA	Contracture of joint	musculoskeletal
740.12	NA	NA	NA	NA	NA	4426	16	4410	NA	Osteoarthrosis, localized, secondary	musculoskeletal
740.2	NA	NA	NA	NA	NA	4491	81	4410	NA	Osteoarthrosis, generalized	musculoskeletal
740.3	NA	NA	NA	NA	NA	4418	8	4410	NA	Osteoarthrosis involving more than one site, but not specified as generalized	musculoskeletal
741.1	NA	NA	NA	NA	NA	4439	1	4438	NA	Ankylosis of joint	musculoskeletal
741.3	NA	NA	NA	NA	NA	4505	67	4438	NA	Difficulty in walking	musculoskeletal
741.4	NA	NA	NA	NA	NA	4532	94	4438	NA	Joint effusions	musculoskeletal
741.5	NA	NA	NA	NA	NA	4443	5	4438	NA	Hemarthrosis	musculoskeletal
741.6	NA	NA	NA	NA	NA	4439	1	4438	NA	Villonodular synovitis	musculoskeletal
742	NA	NA	NA	NA	NA	4503	65	4438	NA	Derangement of joint, non-traumatic	musculoskeletal
742.1	NA	NA	NA	NA	NA	4446	8	4438	NA	Loose body in joint	musculoskeletal
742.2	NA	NA	NA	NA	NA	4447	9	4438	NA	Pathological, developmental or recurrent dislocation	musculoskeletal
742.8	NA	NA	NA	NA	NA	4443	5	4438	NA	Articular cartilage disorder	musculoskeletal
742.9	NA	NA	NA	NA	NA	4485	47	4438	NA	Other derangement of joint	musculoskeletal
743.11	NA	NA	NA	NA	NA	4982	71	4911	NA	Osteoporosis NOS	musculoskeletal
743.12	NA	NA	NA	NA	NA	4932	21	4911	NA	Senile osteoporosis	musculoskeletal
743.13	NA	NA	NA	NA	NA	4969	58	4911	NA	Other specified osteoporosis	musculoskeletal
743.2	NA	NA	NA	NA	NA	4928	17	4911	NA	Pathologic fracture	musculoskeletal
743.21	NA	NA	NA	NA	NA	4917	6	4911	NA	Pathologic fracture of vertebrae	musculoskeletal
743.22	NA	NA	NA	NA	NA	4913	2	4911	NA	Pathologic fracture of femur	musculoskeletal
743.4	NA	NA	NA	NA	NA	4917	6	4911	NA	Stress fracture	musculoskeletal
743.9	NA	NA	NA	NA	NA	5002	91	4911	NA	Osteopenia or other disorder of bone and cartilage	musculoskeletal
747.11	NA	NA	NA	NA	NA	5165	55	5110	NA	Cardiac shunt/ heart septal defect	congenital anomalies
747.12	NA	NA	NA	NA	NA	5141	31	5110	NA	Valvular heart disease/ heart chambers	congenital anomalies
747.13	NA	NA	NA	NA	NA	5134	24	5110	NA	Congenital anomalies of great vessels	congenital anomalies
747.2	NA	NA	NA	NA	NA	5120	10	5110	NA	Congenital anomalies of peripheral vascular system	congenital anomalies
748	NA	NA	NA	NA	NA	5283	5	5278	NA	Anomalies of respiratory system, congenital	congenital anomalies
749	NA	NA	NA	NA	NA	5283	5	5278	NA	Congenital anomalies of face and neck	congenital anomalies
749.1	NA	NA	NA	NA	NA	4697	1	4696	NA	Cleft palate	congenital anomalies
749.2	NA	NA	NA	NA	NA	5280	2	5278	NA	Congenital anomalies of skull and face bones	congenital anomalies
750	NA	NA	NA	NA	NA	5142	11	5131	NA	Digestive congenital anomalies	congenital anomalies
750.1	NA	NA	NA	NA	NA	5135	4	5131	NA	Upper gastrointestinal congenital anomalies	congenital anomalies
750.11	NA	NA	NA	NA	NA	5132	1	5131	NA	Esophageal atresia/tracheoesophageal fistula	congenital anomalies
750.13	NA	NA	NA	NA	NA	5133	2	5131	NA	Congenital anomalies of mouth/tongue	congenital anomalies
750.14	NA	NA	NA	NA	NA	5131	NA	NA	NA	Congenital anomalies of esophagus	congenital anomalies
750.15	NA	NA	NA	NA	NA	5131	NA	NA	NA	Congenital anomalies of stomach	congenital anomalies
750.2	NA	NA	NA	NA	NA	5138	7	5131	NA	Lower gastrointestinal congenital anomalies	congenital anomalies
750.21	NA	NA	NA	NA	NA	5137	6	5131	NA	Congenital anomalies of intestine	congenital anomalies
750.22	NA	NA	NA	NA	NA	5132	1	5131	NA	Congenital anomaly of gallbladder, bile ducts, liver, pancreas	congenital anomalies
750.5	NA	NA	NA	NA	NA	5131	NA	NA	NA	Congenital hypertrophic pyloric stenosis	congenital anomalies
751	NA	NA	NA	NA	NA	5172	41	5131	NA	Genitourinary congenital anomalies	congenital anomalies
751.1	NA	NA	NA	NA	NA	5139	8	5131	NA	Congenital anomalies of genital organs	congenital anomalies
751.11	NA	NA	NA	NA	NA	5134	3	5131	NA	Congenital anomalies of female genital organs	congenital anomalies
751.12	NA	NA	NA	NA	NA	5135	4	5131	NA	Congenital anomalies of male genital organs	congenital anomalies
751.2	NA	NA	NA	NA	NA	5161	30	5131	NA	Congenital anomalies of urinary system	congenital anomalies
751.21	NA	NA	NA	NA	NA	5150	19	5131	NA	Cystic kidney disease	congenital anomalies
751.22	NA	NA	NA	NA	NA	5139	8	5131	NA	Other specified congenital anomalies of kidney	congenital anomalies
751.3	NA	NA	NA	NA	NA	5137	6	5131	NA	Obstructive genitourinary defect	congenital anomalies
752	NA	NA	NA	NA	NA	5246	22	5224	NA	Nervous system congenital anomalies	congenital anomalies
752.1	NA	NA	NA	NA	NA	5234	10	5224	NA	Neural tube defects	congenital anomalies
752.11	NA	NA	NA	NA	NA	5233	9	5224	NA	Spina bifida	congenital anomalies
752.2	NA	NA	NA	NA	NA	5237	13	5224	NA	Other specified congenital anomalies of nervous system	congenital anomalies
753	NA	NA	NA	NA	NA	5231	7	5224	NA	Congenital anomalies of the eye	congenital anomalies
753.1	NA	NA	NA	NA	NA	5226	2	5224	NA	Congenital cataract and lens anomalies	congenital anomalies
753.2	NA	NA	NA	NA	NA	5225	1	5224	NA	Congenital anomalies of posterior segment of eye	congenital anomalies
754	NA	NA	NA	NA	NA	5194	4	5190	NA	Congenital musculoskeletal deformities of spine	congenital anomalies
754.1	NA	NA	NA	NA	NA	5190	NA	NA	NA	Lumbosacral spondylolysis, congenital	congenital anomalies
754.2	NA	NA	NA	NA	NA	5194	4	5190	NA	Spondylolisthesis, congenital	congenital anomalies
755	NA	NA	NA	NA	NA	5202	12	5190	NA	Congenital anomalies of limbs	congenital anomalies
755.1	NA	NA	NA	NA	NA	5195	5	5190	NA	Congenital deformities of feet	congenital anomalies
755.3	NA	NA	NA	NA	NA	5190	NA	NA	NA	Congenital anomaly of fingers/toes	congenital anomalies
755.4	NA	NA	NA	NA	NA	5193	3	5190	NA	Congenital anomalies of upper limb, including shoulder girdle	congenital anomalies
755.6	NA	NA	NA	NA	NA	5194	4	5190	NA	Other congenital anomalies of lower limb, including pelvic girdle	congenital anomalies
755.61	NA	NA	NA	NA	NA	5193	3	5190	NA	Congenital hip dysplasia and deformity	congenital anomalies
756	NA	NA	NA	NA	NA	5205	15	5190	NA	Other congenital musculoskeletal anomalies	congenital anomalies
756.1	NA	NA	NA	NA	NA	5193	3	5190	NA	Congenital anomalies of abdominal wall; diaphram	congenital anomalies
756.2	NA	NA	NA	NA	NA	5194	4	5190	NA	Pectus and other congenital anomalies of ribs/sternum	congenital anomalies
756.21	NA	NA	NA	NA	NA	5194	4	5190	NA	Pectus excavatum	congenital anomalies
756.22	NA	NA	NA	NA	NA	5190	NA	NA	NA	Pectus carinatum	congenital anomalies
756.3	NA	NA	NA	NA	NA	5193	3	5190	NA	Congenital anomalies of muscle, tendon, fascia, and connective tissue	congenital anomalies
756.5	NA	NA	NA	NA	NA	5191	1	5190	NA	Congenital osteodystrophies	congenital anomalies
757	NA	NA	NA	NA	NA	5163	NA	NA	NA	Congenital anomalies of the integument	congenital anomalies
758	NA	NA	NA	NA	NA	5183	20	5163	NA	Chromosomal anomalies and genetic disorders	congenital anomalies
758.1	NA	NA	NA	NA	NA	5176	13	5163	NA	Chromosomal anomalies	congenital anomalies
759	NA	NA	NA	NA	NA	5201	38	5163	NA	Other and unspecified congenital anomalies	congenital anomalies
759.1	NA	NA	NA	NA	NA	5165	2	5163	NA	Anomalies of endocrine glands, congenital	congenital anomalies
765	NA	NA	NA	NA	NA	4772	87	4685	NA	Cervical radiculitis	symptoms
766	NA	NA	NA	NA	NA	4778	93	4685	NA	Neuralgia, neuritis, and radiculitis NOS	symptoms
767	NA	NA	NA	NA	NA	4689	4	4685	NA	Cervicocranial/Cervicobrachial syndrome	symptoms
769	NA	NA	NA	NA	NA	5306	2	5304	NA	Nonallopathic lesions NEC	symptoms
771	NA	NA	NA	NA	NA	4854	30	4824	NA	Musculoskeletal symptoms referable to limbs	symptoms
771.2	NA	NA	NA	NA	NA	4834	10	4824	NA	Cramp of limb	symptoms
772	NA	NA	NA	NA	NA	4830	23	4807	NA	Symptoms of the muscles	symptoms
772.1	NA	NA	NA	NA	NA	4813	6	4807	NA	Muscular wasting and disuse atrophy	symptoms
772.2	NA	NA	NA	NA	NA	4893	86	4807	NA	Spasm of muscle	symptoms
772.4	NA	NA	NA	NA	NA	4822	15	4807	NA	Rhabdomyolysis	symptoms
772.6	NA	NA	NA	NA	NA	4814	7	4807	NA	Facial weakness	symptoms
780	NA	NA	NA	NA	NA	5280	13	5267	NA	Hypothermia/Chills	symptoms
781	NA	NA	NA	NA	NA	5191	48	5143	NA	Symptoms involving nervous and musculoskeletal systems	symptoms
781.1	NA	NA	NA	NA	NA	5143	NA	NA	NA	Loss of height	symptoms
781.2	NA	NA	NA	NA	NA	5157	14	5143	NA	Abnormal posture	symptoms
782	NA	NA	NA	NA	NA	4707	13	4694	NA	Symptoms involving skin and other integumentary tissue	symptoms
782.6	NA	NA	NA	NA	NA	4708	14	4694	NA	Pallor and flushing	symptoms
783.1	NA	NA	NA	NA	NA	4424	4	4420	NA	Postprocedural fever	symptoms
789.1	NA	NA	NA	NA	NA	4437	2	4435	NA	Persistent vomiting	symptoms
790	NA	NA	NA	NA	NA	5134	NA	NA	NA	Nonspecific findings on examination of blood	symptoms
790.1	NA	NA	NA	NA	NA	5142	8	5134	NA	Elevated sedimentation rate	symptoms
790.6	NA	NA	NA	NA	NA	5208	74	5134	NA	Other abnormal blood chemistry	symptoms
790.8	NA	NA	NA	NA	NA	5142	8	5134	NA	Elevated C-reactive protein (CRP)	symptoms
790.9	NA	NA	NA	NA	NA	5134	NA	NA	NA	Abnormal arterial blood gases	symptoms
791	NA	NA	NA	NA	NA	5300	17	5283	NA	Gangrene	symptoms
792	NA	NA	NA	NA	NA	5148	46	5102	NA	Abnormal Papanicolaou smear of cervix and cervical HPV	genitourinary
792.1	NA	NA	NA	NA	NA	5144	42	5102	NA	Papanicolaou smear of cervix or vagina with atypical squamous cells	genitourinary
794	NA	NA	NA	NA	NA	5306	2	5304	NA	Abnormal results of other function studies (bladder, pancreas, placenta, spleen, etc)	symptoms
795	NA	NA	NA	NA	NA	5311	1	5310	NA	Other and nonspecific abnormal cytological, histological and immunological findings	symptoms
795.8	NA	NA	NA	NA	NA	5313	3	5310	NA	Abnormal tumor markers	symptoms
795.81	NA	NA	NA	NA	NA	5312	2	5310	NA	Elevated carcinoembryonic antigen [CEA]	symptoms
795.82	NA	NA	NA	NA	NA	5310	NA	NA	NA	Elevated cancer antigen 125 [CA 125]	symptoms
796	NA	NA	NA	NA	NA	4710	39	4671	NA	Elevated prostate specific antigen [PSA]	genitourinary
797	NA	NA	NA	NA	NA	5238	68	5170	NA	Shock	symptoms
797.1	NA	NA	NA	NA	NA	5200	30	5170	NA	Cardiogenic shock	symptoms
798.1	NA	NA	NA	NA	NA	3861	38	3823	NA	Chronic fatigue syndrome	symptoms
800.1	NA	NA	NA	NA	NA	4281	45	4236	NA	Fracture of neck of femur	injuries & poisonings
800.2	NA	NA	NA	NA	NA	4277	41	4236	NA	Fracture of unspecified part of femur	injuries & poisonings
800.3	NA	NA	NA	NA	NA	4323	87	4236	NA	Fracture of tibia and fibula	injuries & poisonings
800.4	NA	NA	NA	NA	NA	4263	27	4236	NA	Fracture of patella	injuries & poisonings
801.1	NA	NA	NA	NA	NA	4321	85	4236	NA	Fracture of foot	injuries & poisonings
802	NA	NA	NA	NA	NA	4294	58	4236	NA	Fracture of pelvis	injuries & poisonings
803.1	NA	NA	NA	NA	NA	4281	45	4236	NA	Fracture of humerus	injuries & poisonings
803.2	NA	NA	NA	NA	NA	4332	96	4236	NA	Fracture of radius and ulna	injuries & poisonings
803.21	NA	NA	NA	NA	NA	4248	12	4236	NA	Colles' fracture	injuries & poisonings
803.3	NA	NA	NA	NA	NA	4303	67	4236	NA	Fracture of clavicle or scapula	injuries & poisonings
807	NA	NA	NA	NA	NA	4303	67	4236	NA	Fracture of ribs	injuries & poisonings
816	NA	NA	NA	NA	NA	4955	13	4942	NA	Cerebral laceration and contusion	injuries & poisonings
817	NA	NA	NA	NA	NA	4962	20	4942	NA	Concussion	injuries & poisonings
818	NA	NA	NA	NA	NA	4982	40	4942	NA	Intracranial hemorrhage (injury)	injuries & poisonings
818.1	NA	NA	NA	NA	NA	4959	17	4942	NA	Subdural hemorrhage (injury)	injuries & poisonings
818.2	NA	NA	NA	NA	NA	4964	22	4942	NA	Subarachnoid hemorrhage (injury)	injuries & poisonings
823	NA	NA	NA	NA	NA	4077	NA	NA	NA	Torus fracture	injuries & poisonings
836	NA	NA	NA	NA	NA	4789	8	4781	NA	Traumatic arthropathy	injuries & poisonings
840.1	NA	NA	NA	NA	NA	4332	4	4328	NA	Muscle/tendon sprain	injuries & poisonings
840.2	NA	NA	NA	NA	NA	4385	57	4328	NA	Rotator cuff (capsule) sprain	injuries & poisonings
840.3	NA	NA	NA	NA	NA	4412	84	4328	NA	Joint/ligament sprain	injuries & poisonings
841	NA	NA	NA	NA	NA	4391	63	4328	NA	Sprains and strains of back and neck	injuries & poisonings
842	NA	NA	NA	NA	NA	4350	22	4328	NA	Other sprains and strains	injuries & poisonings
850	NA	NA	NA	NA	NA	4809	46	4763	NA	Hemorrhage or hematoma complicating a procedure	injuries & poisonings
851	NA	NA	NA	NA	NA	4821	58	4763	NA	Complications of transplants and reattached limbs	injuries & poisonings
853	NA	NA	NA	NA	NA	4788	25	4763	NA	Complication of colostomy or enterostomy	injuries & poisonings
854	NA	NA	NA	NA	NA	4820	57	4763	NA	Complications of cardiac/vascular device, implant, and graft	injuries & poisonings
855	NA	NA	NA	NA	NA	4780	17	4763	NA	Complication of nervous system device, implant, and graft	injuries & poisonings
856	NA	NA	NA	NA	NA	4767	4	4763	NA	Vascular complications of surgery and medical procedures	injuries & poisonings
857	NA	NA	NA	NA	NA	4770	7	4763	NA	Mechanical complication of unspecified genitourinary device, implant, and graft	injuries & poisonings
858	NA	NA	NA	NA	NA	4822	59	4763	NA	Complication of internal orthopedic device	injuries & poisonings
859	NA	NA	NA	NA	NA	4807	44	4763	NA	Complication due to other implant and internal device	injuries & poisonings
860	NA	NA	NA	NA	NA	5306	44	5262	NA	Bone marrow or stem cell transplant	neoplasms
870.1	NA	NA	NA	NA	NA	4453	9	4444	NA	Open wound or laceration of eye or eyelid	injuries & poisonings
870.2	NA	NA	NA	NA	NA	4447	3	4444	NA	Open wound of ear	injuries & poisonings
870.3	NA	NA	NA	NA	NA	4493	49	4444	NA	Other open wound of head and face	injuries & poisonings
870.4	NA	NA	NA	NA	NA	4448	4	4444	NA	Open wound of nose and sinus	injuries & poisonings
870.5	NA	NA	NA	NA	NA	4454	10	4444	NA	Open wound of lip and mouth	injuries & poisonings
870.6	NA	NA	NA	NA	NA	4446	2	4444	NA	Open wound of neck	injuries & poisonings
870.8	NA	NA	NA	NA	NA	4451	7	4444	NA	Open wound of genital organs	injuries & poisonings
871.1	NA	NA	NA	NA	NA	4483	39	4444	NA	Open wound of hand except finger(s)	injuries & poisonings
871.2	NA	NA	NA	NA	NA	4499	55	4444	NA	Open wound of finger(s)	injuries & poisonings
871.3	NA	NA	NA	NA	NA	4454	10	4444	NA	Open wound of foot except toe(s) alone	injuries & poisonings
871.4	NA	NA	NA	NA	NA	4451	7	4444	NA	Open wound of toe(s)	injuries & poisonings
872	NA	NA	NA	NA	NA	4471	27	4444	NA	Traumatic amputation	injuries & poisonings
874	NA	NA	NA	NA	NA	4457	13	4444	NA	Complication of amputation stump	injuries & poisonings
875	NA	NA	NA	NA	NA	4455	11	4444	NA	Non-healing surgical wound	injuries & poisonings
876	NA	NA	NA	NA	NA	4453	9	4444	NA	Posttraumatic wound infection not elsewhere classified	injuries & poisonings
905	NA	NA	NA	NA	NA	5221	1	5220	NA	Late effects of musculoskeletal and connective tissue injuries	injuries & poisonings
907	NA	NA	NA	NA	NA	5262	42	5220	NA	Injuries to the nervous system	injuries & poisonings
910	NA	NA	NA	NA	NA	5306	NA	NA	NA	Superficial injury, infected	injuries & poisonings
911	NA	NA	NA	NA	NA	5297	3	5294	NA	Blister	injuries & poisonings
912	NA	NA	NA	NA	NA	5167	13	5154	NA	Insect bite	injuries & poisonings
913	NA	NA	NA	NA	NA	5165	11	5154	NA	Toxic effect of venom	injuries & poisonings
916	NA	NA	NA	NA	NA	4863	78	4785	NA	Contusion	injuries & poisonings
930	NA	NA	NA	NA	NA	4408	34	4374	NA	Allergic reaction to food	injuries & poisonings
931	NA	NA	NA	NA	NA	4390	16	4374	NA	Contact dermatitis and other eczema due to plants [except food]	dermatologic
938	NA	NA	NA	NA	NA	4433	59	4374	NA	Dermatitis due to solar radiation	dermatologic
938.1	NA	NA	NA	NA	NA	4375	1	4374	NA	Acute dermatitis due to solar radiation	dermatologic
938.2	NA	NA	NA	NA	NA	4430	56	4374	NA	Chronic dermatitis due to solar radiation	dermatologic
939.1	NA	NA	NA	NA	NA	4375	1	4374	NA	Contact and allergic dermatitis of eyelid	dermatologic
941	NA	NA	NA	NA	NA	4378	4	4374	NA	Adverse reaction to serum or vaccine	injuries & poisonings
942	NA	NA	NA	NA	NA	4387	13	4374	NA	Infusion and transfusion reaction	injuries & poisonings
946	NA	NA	NA	NA	NA	4391	17	4374	NA	Anaphylactic shock NOS	injuries & poisonings
947	NA	NA	NA	NA	NA	4397	23	4374	NA	Urticaria	dermatologic
949	NA	NA	NA	NA	NA	4410	36	4374	NA	Allergies, other	injuries & poisonings
949.1	NA	NA	NA	NA	NA	4375	1	4374	NA	Diaper or napkin rash	injuries & poisonings
952	NA	NA	NA	NA	NA	5299	12	5287	NA	Spinal cord injury without evidence of spinal bone injury	injuries & poisonings
957	NA	NA	NA	NA	NA	5288	1	5287	NA	Injury to other and unspecified nerves	injuries & poisonings
958	NA	NA	NA	NA	NA	5250	52	5198	NA	Certain early complications of trauma or procedure	injuries & poisonings
958.1	NA	NA	NA	NA	NA	5200	2	5198	NA	Postoperative shock	injuries & poisonings
958.2	NA	NA	NA	NA	NA	5218	20	5198	NA	Traumatic and surgical subcutaneous emphysema	injuries & poisonings
960	NA	NA	NA	NA	NA	4582	80	4502	NA	Poisoning by antibiotics	injuries & poisonings
960.1	NA	NA	NA	NA	NA	4502	NA	NA	NA	Adverse effects of antibacterials (not penicillins)	injuries & poisonings
960.2	NA	NA	NA	NA	NA	4544	42	4502	NA	Allergy/adverse effect of penicillin	injuries & poisonings
960.3	NA	NA	NA	NA	NA	4502	NA	NA	NA	Poisoning by antifungal antibiotics	injuries & poisonings
961	NA	NA	NA	NA	NA	4508	6	4502	NA	Poisoning by other anti-infectives	injuries & poisonings
961.1	NA	NA	NA	NA	NA	4531	29	4502	NA	Poisoning/allergy of sulfonamides	injuries & poisonings
962	NA	NA	NA	NA	NA	4522	20	4502	NA	Poisoning by hormones and synthetic substitutes	injuries & poisonings
962.1	NA	NA	NA	NA	NA	4518	16	4502	NA	Adrenal cortical steroids causing adverse effects in therapeutic use	injuries & poisonings
962.2	NA	NA	NA	NA	NA	4507	5	4502	NA	Insulins and antidiabetic agents causing adverse effects in therapeutic use	injuries & poisonings
962.3	NA	NA	NA	NA	NA	4502	NA	NA	NA	Hormones and synthetic substitutes causing adverse effects in therapeutic use	injuries & poisonings
963	NA	NA	NA	NA	NA	4549	47	4502	NA	Poisoning by primarily systemic agents	injuries & poisonings
963.1	NA	NA	NA	NA	NA	4546	44	4502	NA	Antineoplastic and immunosuppressive drugs causing adverse effects	injuries & poisonings
964	NA	NA	NA	NA	NA	4505	3	4502	NA	Poisoning by agents primarily affecting blood constituents	injuries & poisonings
964.1	NA	NA	NA	NA	NA	4505	3	4502	NA	Anticoagulants causing adverse effects	injuries & poisonings
965	NA	NA	NA	NA	NA	4541	39	4502	NA	Poisoning by analgesics, antipyretics, and antirheumatics	injuries & poisonings
965.1	NA	NA	NA	NA	NA	4544	42	4502	NA	Opiates and related narcotics causing adverse effects in therapeutic use	injuries & poisonings
965.2	NA	NA	NA	NA	NA	4502	NA	NA	NA	Antirheumatics causing adverse effects in therapeutic use	injuries & poisonings
965.3	NA	NA	NA	NA	NA	4504	2	4502	NA	Salicylates causing adverse effects in therapeutic use	injuries & poisonings
966	NA	NA	NA	NA	NA	4507	5	4502	NA	Poisoning by anticonvulsants and anti-Parkinsonism drugs	injuries & poisonings
967	NA	NA	NA	NA	NA	4510	8	4502	NA	Adverse effects of sedatives or other central nervous system depressants and anesthetics	injuries & poisonings
969	NA	NA	NA	NA	NA	4512	10	4502	NA	Poisoning by psychotropic agents	injuries & poisonings
971	NA	NA	NA	NA	NA	4503	1	4502	NA	Poisoning by drugs primarily affecting the autonomic nervous system	injuries & poisonings
972	NA	NA	NA	NA	NA	4510	8	4502	NA	Poisoning by agents primarily affecting the cardiovascular system	injuries & poisonings
972.1	NA	NA	NA	NA	NA	4502	NA	NA	NA	Cardiac rhythm regulators causing adverse effects in therapeutic use	injuries & poisonings
972.2	NA	NA	NA	NA	NA	4502	NA	NA	NA	Antilipemic and antiarteriosclerotic drugs causing adverse effects in therapeutic use	injuries & poisonings
972.6	NA	NA	NA	NA	NA	4502	NA	NA	NA	Antihypertensive agents causing adverse effects	injuries & poisonings
973	NA	NA	NA	NA	NA	4503	1	4502	NA	Poisoning by agents primarily affecting the gastrointestinal system	injuries & poisonings
974	NA	NA	NA	NA	NA	4509	7	4502	NA	Poisoning by water, mineral, and uric acid metabolism drugs	injuries & poisonings
975	NA	NA	NA	NA	NA	4505	3	4502	NA	Poisoning by agents primarily acting on the smooth and skeletal muscles and respiratory system	injuries & poisonings
976	NA	NA	NA	NA	NA	4502	NA	NA	NA	Poisoning by agents primarily affecting skin & mucous membrane, ophthalmological, otorhinolaryngological, & dental drugs	injuries & poisonings
977	NA	NA	NA	NA	NA	4601	99	4502	NA	Personal history of allergy to medicinal agents	injuries & poisonings
979	NA	NA	NA	NA	NA	4584	82	4502	NA	Adverse drug events and drug allergies	injuries & poisonings
981	NA	NA	NA	NA	NA	5268	2	5266	NA	Toxic effect of (non-ethyl) alcohol and petroleum and other solvents	injuries & poisonings
983	NA	NA	NA	NA	NA	5266	NA	NA	NA	Toxic effect of corrosive aromatics, acids, and caustic alkalis	injuries & poisonings
984	NA	NA	NA	NA	NA	5266	NA	NA	NA	Toxic effect of lead and its compounds (including fumes)	injuries & poisonings
985	NA	NA	NA	NA	NA	5268	2	5266	NA	Toxic effect of other metals	injuries & poisonings
986	NA	NA	NA	NA	NA	5266	NA	NA	NA	Toxic effect of carbon monoxide	injuries & poisonings
987	NA	NA	NA	NA	NA	5268	2	5266	NA	Toxic effect of other gases, fumes, or vapors	injuries & poisonings
988	NA	NA	NA	NA	NA	5266	NA	NA	NA	Toxic effect of noxious substances eaten as food	injuries & poisonings
989	NA	NA	NA	NA	NA	5274	8	5266	NA	Toxic effect of other substances, chiefly nonmedicinal as to source	injuries & poisonings
990	NA	NA	NA	NA	NA	4984	27	4957	NA	Effects radiation NOS	injuries & poisonings
994.1	NA	NA	NA	NA	NA	5073	59	5014	NA	Systemic inflammatory response syndrome (SIRS)	injuries & poisonings
994.21	NA	NA	NA	NA	NA	5090	76	5014	NA	Septic shock	injuries & poisonings
512.3	NA	NA	NA	NA	NA	3205	NA	NA	NA	Abnormal chest sounds	respiratory
598.4	NA	NA	NA	NA	NA	5257	NA	NA	NA	Other cells and casts in urine	genitourinary

### Sheet: 7
Supplementary table 7. PheWAS results of keyboard instruments
phenotype	SE	OR	lower 95% CI	upper 95% CI	p	n_total	n_cases	n_controls	bonferroni	description	group
745	0.0210014	1.32242	1.26799	1.37686	2.10639e-40	9416	3181	6235	TRUE	Pain in joint	musculoskeletal
741.2	0.0390979	1.62629	1.50166	1.75091	1.62432e-35	9299	416	8883	TRUE	Stiffness of joint	musculoskeletal
473.4	0.0403369	1.64439	1.51439	1.7744	6.21116e-35	7744	395	7349	TRUE	Voice disturbance	respiratory
473	0.0382899	1.57006	1.45223	1.68789	4.86375e-32	7806	457	7349	TRUE	Diseases of the larynx and vocal cords	respiratory
727.1	0.0385019	1.56715	1.44889	1.68541	1.84651e-31	8191	460	7731	TRUE	Synovitis and tenosynovitis	musculoskeletal
727	0.0312042	1.43499	1.34723	1.52276	5.57896e-31	8541	810	7731	TRUE	Other disorders of synovium, tendon, and bursa	musculoskeletal
741	0.0288384	1.3671	1.28983	1.44437	2.15659e-27	9845	962	8883	TRUE	Symptoms and disorders of the joints	musculoskeletal
761	0.0270199	1.33038	1.25992	1.40084	4.33076e-26	10446	1129	9317	TRUE	Cervicalgia	symptoms
726	0.0266479	1.30702	1.23875	1.37528	9.41543e-24	9068	1337	7731	TRUE	Peripheral enthesopathies and allied syndromes	musculoskeletal
351	0.0346685	1.34414	1.2528	1.43547	1.45276e-17	10039	623	9416	TRUE	Other peripheral nerve disorders	neurological
726.1	0.0338442	1.33315	1.24472	1.42159	1.95856e-17	8463	732	7731	TRUE	Enthesopathy	musculoskeletal
292.3	0.0441412	1.44416	1.31922	1.5691	8.34866e-17	9370	340	9030	TRUE	Memory loss	mental disorders
327	0.0289053	1.24487	1.17434	1.31539	3.52333e-14	9560	1044	8516	TRUE	Sleep disorders	neurological
743	0.0270286	1.21279	1.14855	1.27704	9.4771e-13	10308	1264	9044	TRUE	Osteoporosis, osteopenia and pathological fracture	musculoskeletal
350	0.0308661	1.23965	1.16465	1.31464	3.40243e-12	10571	880	9691	TRUE	Abnormal movement	neurological
687.4	0.0371327	1.27659	1.18368	1.3695	4.82406e-11	9128	583	8545	TRUE	Disturbance of skin sensation	dermatologic
740	0.0230959	1.1638	1.11112	1.21648	5.10282e-11	9981	2119	7862	TRUE	Osteoarthrosis	musculoskeletal
389	0.0313038	1.2231	1.14806	1.29815	1.24716e-10	10388	884	9504	TRUE	Hearing loss	sense organs
743.11	0.0347221	1.24968	1.16464	1.33473	1.36935e-10	9727	683	9044	TRUE	Osteoporosis NOS	musculoskeletal
296	0.0247894	1.1719	1.11496	1.22884	1.56351e-10	8667	1875	6792	TRUE	Mood disorders	mental disorders
476	0.0273259	1.1901	1.12636	1.25384	1.90422e-10	8741	1392	7349	TRUE	Allergic rhinitis	respiratory
740.9	0.0288483	1.20049	1.13261	1.26836	2.38851e-10	9013	1151	7862	TRUE	Osteoarthrosis NOS	musculoskeletal
803.2	0.0497144	1.36639	1.23325	1.49953	3.4e-10	9055	278	8777	TRUE	Fracture of radius and ulna	injuries & poisonings
743.1	0.0324676	1.22559	1.14759	1.30358	3.72081e-10	9859	815	9044	TRUE	Osteoporosis	musculoskeletal
350.3	0.0588968	1.44514	1.27831	1.61196	4.06025e-10	9877	186	9691	TRUE	Lack of coordination	neurological
743.9	0.0355692	1.24762	1.16064	1.3346	4.97372e-10	9693	649	9044	TRUE	Osteopenia or other disorder of bone and cartilage	musculoskeletal
261.4	0.029888	1.20301	1.13254	1.27348	6.25259e-10	9631	1005	8626	TRUE	Vitamin D deficiency	endocrine/metabolic
296.2	0.0260226	1.16878	1.10917	1.22839	2.057e-09	8445	1653	6792	TRUE	Depression	mental disorders
740.1	0.0271576	1.17483	1.11229	1.23736	2.97641e-09	9239	1377	7862	TRUE	Osteoarthritis; localized	musculoskeletal
798	0.0218797	1.13833	1.08951	1.18714	3.19169e-09	9649	2727	6922	TRUE	Malaise and fatigue	symptoms
740.11	0.0280101	1.17832	1.11363	1.24301	4.67502e-09	9133	1271	7862	TRUE	Osteoarthrosis, localized, primary	musculoskeletal
313	0.0663298	1.47044	1.27927	1.66161	6.14381e-09	10810	141	10669	TRUE	Pervasive developmental disorders	mental disorders
261	0.0285066	1.17744	1.11165	1.24322	1.00504e-08	9784	1158	8626	TRUE	Vitamin deficiency	endocrine/metabolic
313.1	0.0757474	1.54277	1.31372	1.77181	1.04057e-08	10773	104	10669	TRUE	Attention deficit hyperactivity disorder	mental disorders
803	0.0400598	1.25295	1.15457	1.35133	1.81149e-08	9264	487	8777	TRUE	Fracture of upper limb	injuries & poisonings
714	0.0434824	1.27483	1.16618	1.38348	2.34783e-08	9836	402	9434	TRUE	Rheumatoid arthritis and other inflammatory polyarthropathies	musculoskeletal
389.4	0.0538474	1.34822	1.20593	1.49051	2.87677e-08	9747	243	9504	TRUE	Tinnitus	sense organs
296.22	0.0321934	1.19373	1.11841	1.26906	3.78271e-08	7733	941	6792	TRUE	Major depressive disorder	mental disorders
350.2	0.0371972	1.22675	1.13731	1.31619	3.92468e-08	10282	591	9691	TRUE	Abnormality of gait	neurological
350.1	0.0508291	1.31733	1.18609	1.44857	5.88734e-08	9969	278	9691	TRUE	Abnormal involuntary movements	neurological
427.9	0.0306212	1.18007	1.10925	1.2509	6.40001e-08	8252	974	7278	TRUE	Palpitations	circulatory system
300.1	0.0277724	1.16031	1.09715	1.22347	8.61742e-08	8205	1413	6792	TRUE	Anxiety disorder	mental disorders
840	0.0362488	1.21299	1.12681	1.29917	9.99654e-08	9814	638	9176	TRUE	Sprains and strains	injuries & poisonings
300	0.0262807	1.14776	1.08864	1.20688	1.57341e-07	8450	1658	6792	TRUE	Anxiety disorders	mental disorders
389.1	0.0363805	1.20477	1.11886	1.29067	3.04725e-07	10151	647	9504	TRUE	Sensorineural hearing loss	sense organs
465	0.0273258	1.15018	1.08857	1.21178	3.0511e-07	8954	1388	7566	TRUE	Acute upper respiratory infections of multiple or unspecified sites	respiratory
292	0.0297738	1.16337	1.09548	1.23127	3.72526e-07	10079	1049	9030	TRUE	Neurological disorders	mental disorders
304	0.0469772	1.26847	1.15167	1.38526	4.14414e-07	7160	368	6792	TRUE	Adjustment reaction	mental disorders
740.2	0.0399864	1.22336	1.12748	1.31924	4.61403e-07	8394	532	7862	TRUE	Osteoarthrosis, generalized	musculoskeletal
770	0.0361863	1.19804	1.11307	1.28301	5.93906e-07	10524	638	9886	TRUE	Myalgia and myositis unspecified	symptoms
706	0.0403399	1.22067	1.12416	1.31719	7.68949e-07	10319	492	9827	TRUE	Diseases of sebaceous glands	dermatologic
327.4	0.0355304	1.19139	1.10842	1.27436	8.27504e-07	9210	694	8516	TRUE	Insomnia	neurological
727.4	0.0765253	1.45563	1.2373	1.67396	9.29107e-07	7846	115	7731	TRUE	Ganglion and cyst of synovium, tendon, and bursa	musculoskeletal
295	0.0633277	1.35259	1.18471	1.52048	1.84941e-06	6972	180	6792	TRUE	Schizophrenia and other psychotic disorders	mental disorders
772.3	0.0387306	1.20108	1.10991	1.29226	2.23753e-06	10123	549	9574	TRUE	Muscle weakness	symptoms
296.1	0.0480483	1.25187	1.13397	1.36976	2.936e-06	7149	357	6792	TRUE	Bipolar	mental disorders
411.4	0.0298702	0.871866	0.820822	0.92291	4.42196e-06	9954	1600	8354	TRUE	Coronary atherosclerosis	circulatory system
760	0.0232625	1.11266	1.06193	1.16339	4.45245e-06	9819	2161	7658	TRUE	Back pain	symptoms
523.1	0.0744002	1.39992	1.19578	1.60407	6.13345e-06	10264	116	10148	TRUE	Gingivitis	digestive
687.1	0.0360545	1.17614	1.09303	1.25926	6.79963e-06	9244	699	8545	TRUE	Rash and other nonspecific skin eruption	dermatologic
721	0.03578	1.17407	1.09174	1.25641	7.28565e-06	8997	693	8304	TRUE	Spondylosis and allied disorders	musculoskeletal
798.1	0.066651	1.34592	1.17009	1.52175	8.30296e-06	7083	161	6922	FALSE	Chronic fatigue syndrome	symptoms
300.11	0.0509624	1.25382	1.12858	1.37906	9.06101e-06	7106	314	6792	FALSE	Generalized anxiety disorder	mental disorders
728.7	0.0574543	1.28823	1.14316	1.43329	1.04272e-05	7973	242	7731	FALSE	Fasciitis	musculoskeletal
714.1	0.0501626	1.24122	1.11919	1.36326	1.64814e-05	9742	308	9434	FALSE	Rheumatoid arthritis	musculoskeletal
523	0.0679558	1.33787	1.15967	1.51606	1.84131e-05	10294	146	10148	FALSE	Gingival and periodontal diseases	digestive
721.1	0.036841	1.17	1.08552	1.25449	2.02809e-05	8957	653	8304	FALSE	Spondylosis without myelopathy	musculoskeletal
332	0.0707876	1.34635	1.15955	1.53315	2.65418e-05	8892	138	8754	FALSE	Parkinson's disease	neurological
530.11	0.0241918	1.10682	1.05434	1.1593	2.72499e-05	9363	1975	7388	FALSE	GERD	digestive
381.2	0.0476794	1.22062	1.10655	1.33469	2.89854e-05	9841	347	9494	FALSE	Eustachian tube disorders	sense organs
509	0.0416514	0.841842	0.773117	0.910567	3.57399e-05	9448	823	8625	FALSE	Respiratory failure, insufficiency, arrest	respiratory
735	0.0459202	1.20844	1.09967	1.3172	3.73967e-05	9827	386	9441	FALSE	Acquired foot deformities	musculoskeletal
627	0.0317747	1.13996	1.06896	1.21095	3.74754e-05	9599	937	8662	FALSE	Menopausal and postmenopausal disorders	genitourinary
290.1	0.0551048	1.25479	1.11927	1.39032	3.80674e-05	9279	249	9030	FALSE	Dementias	mental disorders
250.2	0.0276589	0.892338	0.843963	0.940713	3.81542e-05	10223	1857	8366	FALSE	Type 2 diabetes	endocrine/metabolic
411	0.0280009	0.891164	0.842256	0.940073	3.87004e-05	10134	1780	8354	FALSE	Ischemic Heart Disease	circulatory system
292.2	0.0774895	1.37427	1.16554	1.58299	4.08288e-05	9141	111	9030	FALSE	Mild cognitive impairment	mental disorders
716	0.0472799	1.21273	1.10035	1.32511	4.51506e-05	9593	360	9233	FALSE	Other arthropathies	musculoskeletal
250	0.0272599	0.895885	0.848018	0.943751	5.50307e-05	10273	1907	8366	FALSE	Diabetes mellitus	endocrine/metabolic
530.1	0.0239822	1.10114	1.04938	1.1529	5.88394e-05	9426	2038	7388	FALSE	Esophagitis, GERD and related diseases	digestive
318	0.0383727	0.857174	0.792706	0.921643	5.91327e-05	9834	954	8880	FALSE	Tobacco use disorder	mental disorders
599.5	0.0374219	1.16168	1.07648	1.24689	6.20417e-05	8746	636	8110	FALSE	Frequency of urination and polyuria	genitourinary
627.3	0.0521781	1.23234	1.10631	1.35837	6.23266e-05	8948	286	8662	FALSE	Postmenopausal atrophic vaginitis	genitourinary
470	0.0491666	1.21751	1.10018	1.33483	6.25892e-05	7702	353	7349	FALSE	Septal Deviations/Turbinate Hypertrophy	respiratory
339	0.0467589	1.20508	1.09464	1.31552	6.62155e-05	10137	364	9773	FALSE	Other headache syndromes	neurological
507	0.0433676	0.8419	0.770338	0.913462	7.24027e-05	9380	755	8625	FALSE	Pleurisy; pleural effusion	respiratory
428	0.0356698	0.86821	0.807511	0.928909	7.43453e-05	10269	1100	9169	FALSE	Congestive heart failure; nonhypertensive	circulatory system
742	0.0632148	1.28362	1.12458	1.44266	7.82382e-05	9073	190	8883	FALSE	Derangement of joint, non-traumatic	musculoskeletal
38	0.0459083	0.834268	0.7592	0.909336	7.91324e-05	10361	693	9668	FALSE	Septicemia	infectious diseases
216	0.0411365	1.17618	1.08134	1.27101	7.99232e-05	10210	504	9706	FALSE	Benign neoplasm of skin	neoplasms
295.3	0.0816765	1.37939	1.15857	1.60021	8.21566e-05	6896	104	6792	FALSE	Psychosis	mental disorders
702	0.0311776	1.13043	1.06135	1.19951	8.41201e-05	9856	991	8865	FALSE	Degenerative skin conditions and other dermatoses	dermatologic
585	0.0316606	0.883386	0.828567	0.938204	8.99078e-05	10187	1374	8813	FALSE	Renal failure	genitourinary
716.9	0.0488882	1.209	1.09315	1.32485	0.000103528	9570	337	9233	FALSE	Arthropathy NOS	musculoskeletal
375.1	0.0329169	1.13528	1.06204	1.20853	0.000115933	9822	858	8964	FALSE	Dry eyes	sense organs
292.1	0.0582148	1.25131	1.10853	1.39408	0.0001176	9253	223	9030	FALSE	Aphasia/speech disturbance	mental disorders
733	0.0542428	1.23163	1.10069	1.36257	0.000122609	9037	268	8769	FALSE	Other disorders of bone and cartilage	musculoskeletal
585.3	0.0398566	0.858605	0.791532	0.925678	0.000130839	9691	878	8813	FALSE	Chronic renal failure [CKD]	genitourinary
368	0.0455302	1.19004	1.08384	1.29624	0.000132745	10510	393	10117	FALSE	Visual disturbances	sense organs
256	0.077263	1.34173	1.13855	1.54492	0.000141988	9838	112	9726	FALSE	Ovarian dysfunction	endocrine/metabolic
333	0.0507384	1.21084	1.09042	1.33125	0.000162876	9069	315	8754	FALSE	Extrapyramidal disease and abnormal movement disorders	neurological
290.11	0.077851	1.33984	1.13539	1.54428	0.000171416	9143	113	9030	FALSE	Alzheimer's disease	mental disorders
71	0.0792611	1.34587	1.13678	1.55495	0.000178539	9193	108	9085	FALSE	Human immunodeficiency virus [HIV] disease	infectious diseases
386.9	0.0315877	1.12476	1.05512	1.19439	0.000197673	10038	962	9076	FALSE	Dizziness and giddiness (Light-headedness and vertigo)	sense organs
695	0.0440795	1.17805	1.07627	1.27983	0.000201243	9810	433	9377	FALSE	Erythematous conditions	dermatologic
742.9	0.0683353	1.28875	1.11614	1.46136	0.000205497	9044	161	8883	FALSE	Other derangement of joint	musculoskeletal
585.1	0.0375818	0.86982	0.805749	0.933892	0.000206392	9784	971	8813	FALSE	Acute renal failure	genitourinary
530	0.0237389	1.09106	1.04029	1.14182	0.000241569	9514	2126	7388	FALSE	Diseases of esophagus	digestive
71.1	0.0804471	1.34332	1.13151	1.55513	0.000243682	9190	105	9085	FALSE	HIV infection, symptomatic	infectious diseases
428.1	0.0403507	0.863507	0.795214	0.931799	0.000275883	10021	852	9169	FALSE	Congestive heart failure (CHF) NOS	circulatory system
509.1	0.0485532	0.838228	0.758459	0.917998	0.000278561	9225	600	8625	FALSE	Respiratory failure	respiratory
503	0.0947271	0.709938	0.578127	0.841748	0.000298643	8843	218	8625	FALSE	Pulmonary congestion and hypostasis	respiratory
804	0.0628042	1.25425	1.09985	1.40864	0.000309758	8966	189	8777	FALSE	Fracture of hand or wrist	injuries & poisonings
743.12	0.061134	1.24637	1.09703	1.39571	0.00031516	9250	206	9044	FALSE	Senile osteoporosis	musculoskeletal
939	0.0401688	1.15563	1.06464	1.24661	0.000317177	9170	545	8625	FALSE	Atopic/contact dermatitis due to other or unspecified	dermatologic
479	0.0461109	1.17963	1.07302	1.28624	0.000340017	7774	425	7349	FALSE	Other upper respiratory disease	respiratory
276.41	0.0557794	0.820982	0.731226	0.910738	0.000405736	8611	489	8122	FALSE	Acidosis	endocrine/metabolic
276.4	0.0538688	0.826655	0.739374	0.913935	0.000409438	8640	518	8122	FALSE	Acid-base balance disorder	endocrine/metabolic
257.1	0.074197	1.29944	1.11046	1.48841	0.000415241	9852	126	9726	FALSE	Testicular hypofunction	endocrine/metabolic
706.2	0.0528269	1.20469	1.07996	1.32943	0.000423158	10111	284	9827	FALSE	Sebaceous cyst	dermatologic
727.6	0.0723053	1.2891	1.10641	1.47178	0.000444633	7881	150	7731	FALSE	Rupture of tendon, nontraumatic	musculoskeletal
695.3	0.0686825	1.27232	1.10104	1.44359	0.000453954	9532	155	9377	FALSE	Rosacea	dermatologic
306	0.0486768	1.18593	1.07279	1.29908	0.000459541	7168	376	6792	FALSE	Other mental disorder	mental disorders
599	0.0272179	1.09986	1.04118	1.15853	0.000470585	9549	1439	8110	FALSE	Other symptoms/disorders or the urinary system	genitourinary
285.1	0.0492918	0.841867	0.760532	0.923201	0.000479179	8571	594	7977	FALSE	Acute posthemorrhagic anemia	hematopoietic
706.1	0.0661966	1.25964	1.09621	1.42308	0.000488421	9995	168	9827	FALSE	Acne	dermatologic
735.3	0.0782661	1.31317	1.11173	1.51461	0.00049955	9556	115	9441	FALSE	Hallux valgus (Bunion)	musculoskeletal
257	0.0740826	1.2941	1.10619	1.482	0.000501296	9853	127	9726	FALSE	Testicular dysfunction	endocrine/metabolic
585.34	0.0947942	0.719265	0.585628	0.852902	0.000508547	9027	214	8813	FALSE	Chronic Kidney Disease, Stage IV	genitourinary
401.22	0.0519101	0.835687	0.750661	0.920713	0.000544373	6271	556	5715	FALSE	Hypertensive chronic kidney disease	circulatory system
276.13	0.0530298	0.832856	0.74629	0.919422	0.000562886	8649	527	8122	FALSE	Hyperpotassemia	endocrine/metabolic
475	0.040897	1.15073	1.05849	1.24297	0.000596954	7923	574	7349	FALSE	Chronic sinusitis	respiratory
333.1	0.0692918	1.26843	1.09616	1.4407	0.000600092	8909	155	8754	FALSE	Essential tremor	neurological
381	0.0411459	1.15115	1.05832	1.24399	0.000623613	10010	516	9494	FALSE	Otitis media and Eustachian tube disorders	sense organs
411.2	0.0486691	0.846876	0.766091	0.927661	0.000638001	8939	585	8354	FALSE	Myocardial infarction	circulatory system
536.8	0.0707895	1.27336	1.09669	1.45004	0.000640599	10108	142	9966	FALSE	Dyspepsia and other specified disorders of function of stomach	digestive
741.3	0.053938	1.20166	1.07462	1.3287	0.000659575	9173	290	8883	FALSE	Difficulty in walking	musculoskeletal
272.11	0.0272786	1.09654	1.03791	1.15517	0.000729111	8193	1504	6689	FALSE	Hypercholesterolemia	endocrine/metabolic
599.3	0.0374345	1.13449	1.05125	1.21773	0.000749681	8769	659	8110	FALSE	Dysuria	genitourinary
411.8	0.0544881	0.832988	0.744027	0.921948	0.000797387	8832	478	8354	FALSE	Other chronic ischemic heart disease, unspecified	circulatory system
788	0.0349534	1.12437	1.04734	1.2014	0.000797584	10679	751	9928	FALSE	Syncope and collapse	symptoms
472	0.0528419	1.19375	1.07011	1.31738	0.000803982	7661	312	7349	FALSE	Chronic pharyngitis and nasopharyngitis	respiratory
735.2	0.0602881	1.22367	1.07908	1.36826	0.000813457	9656	215	9441	FALSE	Acquired toe deformities	musculoskeletal
327.3	0.0312971	1.11027	1.04217	1.17838	0.0008308	9546	1030	8516	FALSE	Sleep apnea	neurological
496	0.0432361	0.865879	0.792502	0.939256	0.000865981	9484	743	8741	FALSE	Chronic airway obstruction	respiratory
701	0.0440391	1.15617	1.05637	1.25597	0.0009838	10298	442	9856	FALSE	Other hypertrophic and atrophic conditions of skin	dermatologic
702.2	0.0348132	1.12152	1.045	1.19805	0.000986569	10284	759	9525	FALSE	Seborrheic keratosis	dermatologic
465.2	0.040286	1.14145	1.05132	1.23158	0.00102373	8140	574	7566	FALSE	Acute pharyngitis	respiratory
508	0.0340831	0.894191	0.834456	0.953925	0.00103338	9752	1127	8625	FALSE	Pulmonary collapse; interstitial and compensatory emphysema	respiratory
797	0.100629	0.718857	0.577075	0.86064	0.00103702	11078	194	10884	FALSE	Shock	symptoms
342	0.0834192	1.30886	1.09486	1.52286	0.00125283	8856	102	8754	FALSE	Hemiplegia	neurological
790.6	0.0629794	1.22362	1.07257	1.37466	0.00135348	10898	190	10708	FALSE	Other abnormal blood chemistry	symptoms
290	0.0490598	1.17005	1.05754	1.28256	0.00136894	9380	350	9030	FALSE	Delirium dementia and amnestic and other cognitive disorders	mental disorders
840.3	0.0708591	1.25455	1.08031	1.42878	0.00137253	9325	149	9176	FALSE	Joint/ligament sprain	injuries & poisonings
443.9	0.0681931	0.804514	0.696984	0.912044	0.0014241	9769	336	9433	FALSE	Peripheral vascular disease, unspecified	circulatory system
250.3	0.0500612	0.852689	0.769023	0.936354	0.00145596	8918	552	8366	FALSE	Insulin pump user	endocrine/metabolic
41.1	0.0748365	0.788333	0.672701	0.903965	0.00148266	9953	285	9668	FALSE	Staphylococcus infections	infectious diseases
496.21	0.092425	0.745717	0.610628	0.880806	0.00150061	8954	213	8741	FALSE	Obstructive chronic bronchitis	respiratory
766	0.0525561	1.18127	1.05959	1.30295	0.0015255	9660	296	9364	FALSE	Neuralgia, neuritis, and radiculitis NOS	symptoms
425.1	0.0609907	0.824423	0.72587	0.922976	0.00154771	10639	396	10243	FALSE	Primary/intrinsic cardiomyopathies	circulatory system
477	0.0732921	1.2588	1.07797	1.43963	0.0016876	7495	146	7349	FALSE	Epistaxis or throat hemorrhage	respiratory
585.2	0.11235	0.702753	0.548002	0.857504	0.00169107	8973	160	8813	FALSE	Renal failure NOS	genitourinary
173	0.0351009	1.11635	1.03955	1.19315	0.00171496	10015	757	9258	FALSE	Neoplasm of uncertain behavior of skin	neoplasms
649	0.116943	0.693428	0.534488	0.852368	0.00174423	10967	155	10812	FALSE	Other conditions or status of the mother complicating pregnancy, childbirth, or the puerperium	pregnancy complications
425	0.0568045	0.837099	0.743899	0.930299	0.00174649	10687	444	10243	FALSE	Cardiomyopathy	circulatory system
475.9	0.0767846	1.27049	1.07928	1.4617	0.00182174	7480	131	7349	FALSE	Postnasal drip	respiratory
709	0.0633009	1.21792	1.06681	1.36903	0.00184314	9426	195	9231	FALSE	Diffuse diseases of connective tissue	dermatologic
571.51	0.10085	0.730668	0.586239	0.875096	0.00186135	9781	187	9594	FALSE	Cirrhosis of liver without mention of alcohol	digestive
228	0.0765764	1.26878	1.07835	1.45921	0.00187917	10897	122	10775	FALSE	Hemangioma and lymphangioma, any site	neoplasms
382	0.0601404	1.20478	1.06277	1.3468	0.00195015	9712	218	9494	FALSE	Otalgia	sense organs
464	0.0343484	1.11206	1.03719	1.18692	0.00198719	8420	854	7566	FALSE	Acute sinusitis	respiratory
386	0.0545383	1.18361	1.05709	1.31014	0.0019956	9351	275	9076	FALSE	Vertiginous syndromes and other disorders of vestibular system	sense organs
427.12	0.0840632	0.772062	0.644854	0.89927	0.00208858	7526	248	7278	FALSE	Paroxysmal ventricular tachycardia	circulatory system
440.2	0.136406	0.657728	0.481881	0.833576	0.00213024	9563	130	9433	FALSE	Atherosclerosis of the extremities	circulatory system
197	0.0335613	1.10822	1.03532	1.18112	0.00220071	9855	850	9005	FALSE	Chemotherapy	neoplasms
338	0.0265625	1.08456	1.02809	1.14102	0.00224402	10350	1517	8833	FALSE	Pain	neurological
781	0.0740324	1.25328	1.07143	1.43514	0.00229187	10863	133	10730	FALSE	Symptoms involving nervous and musculoskeletal systems	symptoms
495	0.0352771	1.11305	1.03609	1.19001	0.00239674	9474	733	8741	FALSE	Asthma	respiratory
512.8	0.0257548	1.0808	1.02624	1.13536	0.0025525	7822	1853	5969	FALSE	Cough	respiratory
801	0.0493373	1.16048	1.04826	1.2727	0.0025562	9125	348	8777	FALSE	Fracture of ankle and foot	injuries & poisonings
585.33	0.0523507	0.85445	0.766778	0.942123	0.00265869	9311	498	8813	FALSE	Chronic Kidney Disease, Stage III	genitourinary
722	0.0316348	1.09821	1.03012	1.16631	0.00306248	9319	1015	8304	FALSE	Intervertebral disc disorders	musculoskeletal
627.2	0.0395507	1.12402	1.03689	1.21115	0.0031168	9252	590	8662	FALSE	Symptomatic menopause	genitourinary
228.1	0.0832575	1.2784	1.06978	1.48701	0.00317814	10877	102	10775	FALSE	Hemangioma of skin and subcutaneous tissue	neoplasms
327.32	0.0327842	1.10144	1.03066	1.17221	0.00320902	9455	939	8516	FALSE	Obstructive sleep apnea	neurological
356	0.0492408	1.15552	1.044	1.26704	0.00332924	10275	345	9930	FALSE	Hereditary and idiopathic peripheral neuropathy	neurological
564	0.0449132	1.14076	1.04034	1.24118	0.00336547	8491	447	8044	FALSE	Functional digestive disorders	digestive
994.21	0.104509	0.741064	0.589266	0.892862	0.00413865	10670	167	10503	FALSE	Septic shock	injuries & poisonings
743.13	0.056941	1.17702	1.04566	1.30838	0.00420545	9303	259	9044	FALSE	Other specified osteoporosis	musculoskeletal
250.1	0.0577115	0.848169	0.752229	0.944109	0.00432509	8781	415	8366	FALSE	Type 1 diabetes	endocrine/metabolic
355.1	0.057402	1.17779	1.04528	1.3103	0.00436116	9670	254	9416	FALSE	Chronic pain syndrome	neurological
380.4	0.0475686	1.14417	1.03749	1.25084	0.00463673	10526	379	10147	FALSE	Impacted cerumen	sense organs
785	0.0238546	1.06968	1.01966	1.11969	0.00474858	9524	2156	7368	FALSE	Abdominal pain	symptoms
729	0.0490001	1.14731	1.03712	1.2575	0.00503969	8136	405	7731	FALSE	Other disorders of soft tissues	musculoskeletal
278.4	0.0538032	1.16285	1.04022	1.28548	0.00504402	8972	281	8691	FALSE	Abnormal weight gain	endocrine/metabolic
371	0.0379106	1.11198	1.02935	1.1946	0.00511451	9516	648	8868	FALSE	Inflammation of the eye	sense organs
327.41	0.0839608	1.26491	1.05675	1.47307	0.00512708	8621	105	8516	FALSE	Organic or persistent insomnia	neurological
411.1	0.0601573	0.845045	0.745407	0.944682	0.00512993	8732	378	8354	FALSE	Unstable angina (intermediate coronary syndrome)	circulatory system
250.6	0.0572091	0.853711	0.757984	0.949437	0.00569855	8783	417	8366	FALSE	Polyneuropathy in diabetes	endocrine/metabolic
338.2	0.0333269	1.0964	1.02478	1.16802	0.00575332	9716	883	8833	FALSE	Chronic pain	neurological
722.6	0.034701	1.10029	1.02546	1.17513	0.00588243	9125	821	8304	FALSE	Degeneration of intervertebral disc	musculoskeletal
367.1	0.0475764	1.1394	1.03316	1.24565	0.00608648	10376	379	9997	FALSE	Myopia	sense organs
386.2	0.0674876	1.20328	1.04412	1.36245	0.00610611	9249	173	9076	FALSE	Peripheral or central vertigo	sense organs
689	0.0610911	1.18191	1.04039	1.32343	0.00622309	10634	212	10422	FALSE	Disorder of skin and subcutaneous tissue NOS	dermatologic
496.1	0.108516	0.743428	0.585307	0.901548	0.00629195	8896	155	8741	FALSE	Emphysema	respiratory
345.12	0.0709408	1.21272	1.0441	1.38134	0.00655507	8911	157	8754	FALSE	Partial epilepsy	neurological
655	0.082512	0.800261	0.67084	0.929682	0.00692498	11017	228	10789	FALSE	Known or suspected fetal abnormality affecting management of mother	pregnancy complications
694.2	0.0564218	1.16348	1.03481	1.29214	0.0072832	9640	263	9377	FALSE	Other dyschromia	dermatologic
765	0.055502	1.15842	1.03241	1.28444	0.00805743	9636	272	9364	FALSE	Cervical radiculitis	symptoms
514	0.0633764	0.845612	0.740572	0.950652	0.00814467	10671	350	10321	FALSE	Abnormal findings examination of lungs	respiratory
994	0.0482991	0.880209	0.796883	0.963535	0.00824698	11063	560	10503	FALSE	Sepsis and SIRS	injuries & poisonings
38.3	0.065055	0.842312	0.73491	0.949713	0.0083434	9998	330	9668	FALSE	Bacteremia	infectious diseases
272.1	0.0205294	1.05549	1.01302	1.09796	0.00852179	10237	3548	6689	FALSE	Hyperlipidemia	endocrine/metabolic
70.3	0.104582	0.760131	0.60432	0.915943	0.00872895	9253	168	9085	FALSE	Viral hepatitis C	infectious diseases
809	0.0423819	1.11753	1.0247	1.21036	0.0087442	9286	509	8777	FALSE	Fracture of unspecified bones	injuries & poisonings
70	0.0952806	0.779154	0.633647	0.924662	0.00881716	9277	192	9085	FALSE	Viral hepatitis	infectious diseases
272	0.0205282	1.05509	1.01263	1.09754	0.00899815	10240	3551	6689	FALSE	Disorders of lipoid metabolism	endocrine/metabolic
564.1	0.0528983	1.148	1.02897	1.26702	0.00907763	8357	313	8044	FALSE	Irritable Bowel Syndrome	digestive
694	0.0544857	1.15209	1.02905	1.27512	0.00936611	9664	287	9377	FALSE	Dyschromia and Vitiligo	dermatologic
994.2	0.0496688	0.87911	0.793528	0.964692	0.00948421	11033	530	10503	FALSE	Sepsis	injuries & poisonings
690	0.0820082	1.23679	1.03799	1.43559	0.00955759	9489	112	9377	FALSE	Erythematosquamous dermatosis	dermatologic
345.1	0.0619014	1.17358	1.03119	1.31596	0.00971909	8972	218	8754	FALSE	Epilepsy	neurological
279.1	0.0541215	1.15006	1.02806	1.27205	0.00978593	10592	285	10307	FALSE	Immunity deficiency	endocrine/metabolic
627.1	0.0764842	1.21796	1.03538	1.40055	0.00993557	8794	132	8662	FALSE	Postmenopausal bleeding	genitourinary
455	0.064321	1.17925	1.03058	1.32791	0.010368	8815	194	8621	FALSE	Hemorrhoids	circulatory system
368.2	0.0791085	1.22407	1.03428	1.41387	0.0105954	10238	121	10117	FALSE	Diplopia and disorders of binocular vision	sense organs
458.9	0.0438357	0.894118	0.817297	0.970938	0.0106761	10101	670	9431	FALSE	Hypotension NOS	circulatory system
458	0.0393832	0.904368	0.834559	0.974177	0.0107007	10254	823	9431	FALSE	Hypotension	circulatory system
428.3	0.0546844	0.869753	0.776532	0.962975	0.0107156	9612	443	9169	FALSE	Heart failure with reduced EF [Systolic or combined heart failure]	circulatory system
367	0.0394247	1.10579	1.02034	1.19124	0.0107521	10588	591	9997	FALSE	Disorders of refraction and accommodation; blindness and low vision	sense organs
764	0.0499056	1.1353	1.02425	1.24635	0.0109966	9714	350	9364	FALSE	Sciatica	symptoms
496.2	0.0740835	0.828316	0.708042	0.948591	0.011005	9007	266	8741	FALSE	Chronic bronchitis	respiratory
613	0.052059	1.14108	1.02465	1.25751	0.01124	10649	312	10337	FALSE	Other nonmalignant breast conditions	genitourinary
585.32	0.0741994	0.829798	0.70912	0.950476	0.0119209	9071	258	8813	FALSE	End stage renal disease	genitourinary
250.14	0.137459	0.708058	0.517293	0.898822	0.0120215	8471	105	8366	FALSE	Type 1 diabetes with neurological manifestations	endocrine/metabolic
428.4	0.0566936	0.867763	0.771338	0.964189	0.0123561	9582	413	9169	FALSE	Heart failure with preserved EF [Diastolic heart failure]	circulatory system
636	0.101533	0.775819	0.621427	0.930211	0.0124183	10907	160	10747	FALSE	Early or threatened labor; hemorrhage in early pregnancy	pregnancy complications
285	0.0269002	0.934978	0.885682	0.984274	0.0124431	9830	1853	7977	FALSE	Other anemias	hematopoietic
290.3	0.0762748	1.2099	1.02902	1.39077	0.0124893	9164	134	9030	FALSE	Other persistent mental disorders due to conditions classified elsewhere	mental disorders
723	0.0850087	1.23377	1.02821	1.43934	0.0134639	8409	105	8304	FALSE	Other disorders of cervical region	musculoskeletal
345	0.0440784	1.11501	1.01868	1.21134	0.0135212	9235	481	8754	FALSE	Epilepsy, recurrent seizures, convulsions	neurological
707.1	0.123378	0.738219	0.559702	0.916736	0.0138923	10729	121	10608	FALSE	Decubitus ulcer	dermatologic
695.4	0.0787706	1.21309	1.0258	1.40038	0.0141942	9380	125	9255	FALSE	Lupus (localized and systemic)	dermatologic
427.6	0.0683562	1.18218	1.0238	1.34057	0.0143487	7449	171	7278	FALSE	Premature beats	circulatory system
199	0.0499241	1.12978	1.01923	1.24033	0.0145181	9356	351	9005	FALSE	Neoplasm of uncertain behavior	neoplasms
690.1	0.0832406	1.2256	1.02564	1.42556	0.014531	9487	110	9377	FALSE	Seborrheic dermatitis	dermatologic
41.2	0.0957803	0.792201	0.643482	0.94092	0.0150146	9839	171	9668	FALSE	Streptococcus infection	infectious diseases
189	0.0984454	0.787133	0.635253	0.939012	0.0150412	11137	167	10970	FALSE	Cancer of urinary organs (incl. kidney and bladder)	neoplasms
681.7	0.104994	0.776865	0.616995	0.936735	0.0161818	9309	154	9155	FALSE	Cellulitis and abscess of trunk	dermatologic
695.42	0.0815587	1.21651	1.02204	1.41097	0.0162627	9371	116	9255	FALSE	Systemic lupus erythematosus	dermatologic
771	0.0740738	1.1937	1.0204	1.36701	0.0168327	9887	141	9746	FALSE	Musculoskeletal symptoms referable to limbs	symptoms
737	0.0668098	1.17289	1.0193	1.32647	0.0169922	9626	185	9441	FALSE	Curvature of spine	musculoskeletal
110	0.0418697	1.10494	1.01426	1.19561	0.017157	9923	521	9402	FALSE	Dermatophytosis / Dermatomycosis	infectious diseases
174	0.0441723	1.11085	1.01468	1.20703	0.017315	10257	454	9803	FALSE	Breast cancer	neoplasms
41.12	0.130031	0.734147	0.547042	0.921252	0.0174675	9777	109	9668	FALSE	Methicillin resistant Staphylococcus aureus	infectious diseases
565	0.0679783	1.17502	1.01846	1.33158	0.0176638	9937	173	9764	FALSE	Anal and rectal conditions	digestive
41.11	0.109029	0.772493	0.607414	0.937573	0.0179061	9807	139	9668	FALSE	Methicillin sensitive Staphylococcus aureus	infectious diseases
379	0.0378596	1.09356	1.01241	1.1747	0.0181639	9633	669	8964	FALSE	Other disorders of eye	sense organs
285.21	0.0797844	0.828298	0.698771	0.957825	0.0182187	8204	227	7977	FALSE	Anemia in chronic kidney disease	hematopoietic
512.1	0.0629375	1.15987	1.01679	1.30295	0.0184526	6183	214	5969	FALSE	Wheezing	respiratory
571	0.0505286	0.887759	0.799839	0.975679	0.0184632	10101	507	9594	FALSE	Chronic liver disease and cirrhosis	digestive
174.11	0.0450944	1.11192	1.01364	1.2102	0.0186447	10237	434	9803	FALSE	Malignant neoplasm of female breast	neoplasms
327.7	0.0668074	1.17005	1.01684	1.32326	0.0187358	8703	187	8516	FALSE	Sleep related movement disorders	neurological
841	0.0652097	1.16561	1.01663	1.31459	0.0187719	9372	196	9176	FALSE	Sprains and strains of back and neck	injuries & poisonings
483	0.0412595	1.1012	1.01215	1.19026	0.0194649	9031	544	8487	FALSE	Acute bronchitis and bronchiolitis	respiratory
279	0.0511388	1.1261	1.01323	1.23897	0.0202148	10638	331	10307	FALSE	Disorders involving the immune mechanism	endocrine/metabolic
174.1	0.0450684	1.10951	1.0115	1.20752	0.0211196	10239	436	9803	FALSE	Breast cancer [female]	neoplasms
291	0.0481397	1.11568	1.01041	1.22095	0.0229689	9422	392	9030	FALSE	Other specified nonpsychotic and/or transient mental disorders	mental disorders
735.21	0.0712193	1.17441	1.01047	1.33834	0.0239896	9603	162	9441	FALSE	Hammer toe (acquired)	musculoskeletal
327.71	0.0712448	1.17414	1.01019	1.3381	0.0242383	8679	163	8516	FALSE	Restless legs syndrome	neurological
440	0.0742373	0.84611	0.722997	0.969224	0.0243877	9687	254	9433	FALSE	Atherosclerosis	circulatory system
704	0.0636839	1.15384	1.00982	1.29786	0.024644	10393	205	10188	FALSE	Diseases of hair and hair follicles	dermatologic
41	0.0423939	0.909583	0.834004	0.985162	0.025389	10357	689	9668	FALSE	Bacterial infection NOS	infectious diseases
450	0.0761163	1.18495	1.00817	1.36173	0.0257798	11131	134	10997	FALSE	Noninfectious disorders of lymphatic channels	circulatory system
710.1	0.117924	0.768953	0.591224	0.946682	0.0258861	9363	130	9233	FALSE	Osteomyelitis	musculoskeletal
250.24	0.0500975	0.895188	0.807289	0.983088	0.0270975	8866	500	8366	FALSE	Type 2 diabetes with neurological manifestations	endocrine/metabolic
738	0.0584792	1.1377	1.00729	1.2681	0.0273845	9696	255	9441	FALSE	Other acquired musculoskeletal deformity	musculoskeletal
572	0.0797307	0.838719	0.707651	0.969788	0.0273898	9817	223	9594	FALSE	Ascites (non malignant)	digestive
586	0.0425462	0.910966	0.835	0.986933	0.0284001	9492	679	8813	FALSE	Other disorders of the kidney and ureters	genitourinary
707	0.0678509	0.862381	0.747695	0.977067	0.029101	10899	291	10608	FALSE	Chronic ulcer of skin	dermatologic
614.5	0.0624859	1.14608	1.00571	1.28644	0.0291087	10500	210	10290	FALSE	Inflammatory disease of cervix, vagina, and vulva	genitourinary
703.1	0.086112	1.20569	1.00219	1.40918	0.0298435	10292	104	10188	FALSE	Ingrowing nail	dermatologic
78	0.0585902	1.13467	1.00437	1.26497	0.0310593	9337	252	9085	FALSE	Viral warts & HPV	infectious diseases
571.5	0.051378	0.89513	0.804989	0.98527	0.0310602	10076	482	9594	FALSE	Other chronic nonalcoholic liver disease	digestive
792.1	0.078258	0.845019	0.715405	0.974633	0.0314126	9838	230	9608	FALSE	Papanicolaou smear of cervix or vagina with atypical squamous cells	genitourinary
110.1	0.0431583	1.09717	1.00436	1.18998	0.0316562	9896	494	9402	FALSE	Dermatophytosis	infectious diseases
588	0.0733063	0.85445	0.731683	0.977218	0.0318931	9062	249	8813	FALSE	Disorders resulting from impaired renal function	genitourinary
578.9	0.073037	0.855221	0.732794	0.977648	0.0322489	9393	264	9129	FALSE	Hemorrhage of gastrointestinal tract	digestive
300.12	0.0819238	1.18994	0.99887	1.38101	0.0337766	6918	126	6792	FALSE	Agorophobia, social phobia, and panic disorder	mental disorders
592	0.0567059	1.12782	1.00247	1.25317	0.0338984	8340	270	8070	FALSE	Cystitis and urethritis	genitourinary
428.2	0.0654394	0.871054	0.759332	0.982776	0.0348923	9474	305	9169	FALSE	Heart failure NOS	circulatory system
536	0.057598	1.12818	1.00082	1.25555	0.0362611	10222	256	9966	FALSE	Disorders of function of stomach	digestive
509.8	0.0964161	0.818964	0.6642	0.973728	0.0383222	8779	154	8625	FALSE	Dependence on respirator [Ventilator] or supplemental oxygen	respiratory
345.3	0.0485692	1.10567	1.00042	1.21093	0.0386116	9151	397	8754	FALSE	Convulsions	neurological
249	0.11876	0.782489	0.60035	0.964628	0.0388933	8479	113	8366	FALSE	Secondary diabetes mellitus	endocrine/metabolic
365.1	0.0464375	1.10035	1.00019	1.2005	0.0394753	9914	419	9495	FALSE	Open-angle glaucoma	sense organs
611	0.0398852	1.08541	1.00056	1.17026	0.0398876	10207	601	9606	FALSE	Abnormal findings on mammogram or breast exam	genitourinary
851	0.124153	0.775113	0.586497	0.963729	0.0401817	9943	107	9836	FALSE	Complications of transplants and reattached limbs	injuries & poisonings
274.11	0.10209	0.811927	0.649463	0.974391	0.0412712	10674	145	10529	FALSE	Gouty arthropathy	endocrine/metabolic
512	0.0214022	1.04464	1.00082	1.08846	0.041306	9352	3383	5969	FALSE	Other symptoms of respiratory system	respiratory
532	0.0370077	1.07757	0.999409	1.15573	0.0435131	8134	746	7388	FALSE	Dysphagia	digestive
275.5	0.0756135	0.858659	0.731403	0.985914	0.0438733	10445	238	10207	FALSE	Disorders of calcium/phosphorus metabolism	endocrine/metabolic
509.3	0.083445	0.845784	0.707454	0.984114	0.0447281	8818	193	8625	FALSE	Pulmonary insufficiency or respiratory failure following trauma and surgery	respiratory
702.1	0.0394369	1.08235	0.99869	1.16601	0.0447868	10138	613	9525	FALSE	Actinic keratosis	dermatologic
506	0.077293	0.856395	0.726656	0.986133	0.0448916	8845	220	8625	FALSE	Empyema and pneumothorax	respiratory
281.12	0.0816238	1.17767	0.989263	1.36608	0.0451175	8093	116	7977	FALSE	Other vitamin B12 deficiency anemia	hematopoietic
300.4	0.0646109	1.13734	0.993312	1.28137	0.0463898	7013	221	6792	FALSE	Dysthymic disorder	mental disorders
285.2	0.050213	0.90489	0.815833	0.993947	0.0465516	8471	494	7977	FALSE	Anemia of chronic disease	hematopoietic
276.6	0.0565034	0.893704	0.79473	0.992679	0.0467112	8522	400	8122	FALSE	Fluid overload	endocrine/metabolic
297.1	0.0849328	1.18355	0.986528	1.38058	0.0472384	6910	118	6792	FALSE	Suicidal ideation	mental disorders
442.11	0.124242	0.781552	0.591232	0.971871	0.0472764	9539	106	9433	FALSE	Abdominal aortic aneurysm	circulatory system
741.4	0.0622188	1.13126	0.993308	1.26922	0.0474464	9120	237	8883	FALSE	Joint effusions	musculoskeletal
281.1	0.0727242	1.15459	0.990014	1.31916	0.0480906	8128	151	7977	FALSE	Megaloblastic anemia	hematopoietic
371.2	0.0466527	1.09644	0.99618	1.19669	0.0484457	9293	425	8868	FALSE	Conjunctivitis, noninfectious	sense organs
792	0.0744407	0.864561	0.738418	0.990703	0.0505797	9851	243	9608	FALSE	Abnormal Papanicolaou smear of cervix and cervical HPV	genitourinary
429.1	0.124438	0.784635	0.593264	0.976006	0.0512881	9272	103	9169	FALSE	Heart transplant/surgery	circulatory system
416	0.0420921	0.921378	0.845364	0.997393	0.0517313	10117	687	9430	FALSE	Cardiomegaly	circulatory system
38.1	0.11886	0.794127	0.609123	0.979131	0.0524575	9778	110	9668	FALSE	Gram negative septicemia	infectious diseases
338.1	0.0337379	1.06752	0.996931	1.13811	0.0527803	9731	898	8833	FALSE	Acute pain	neurological
379.2	0.0413067	1.08321	0.995512	1.17091	0.0529896	9527	563	8964	FALSE	Disorders of vitreous body	sense organs
707.2	0.0912675	0.838182	0.688245	0.98812	0.0531014	10777	169	10608	FALSE	Chronic ulcer of leg or foot	dermatologic
580	0.0871993	0.844888	0.700487	0.989288	0.0532428	8992	179	8813	FALSE	Nephritis; nephrosis; renal sclerosis	genitourinary
189.1	0.124275	0.788302	0.596288	0.980315	0.055607	11074	104	10970	FALSE	Cancer of kidney and renal pelvis	neoplasms
414	0.0556623	0.899452	0.801323	0.99758	0.056936	8746	392	8354	FALSE	Other forms of chronic heart disease	circulatory system
599.9	0.0520771	1.1042	0.991491	1.2169	0.0569994	8449	339	8110	FALSE	Other abnormality of urination	genitourinary
357	0.0568232	1.11403	0.98996	1.23811	0.0573796	10201	271	9930	FALSE	Inflammatory and toxic neuropathy	neurological
250.22	0.0576696	0.896362	0.795044	0.99768	0.0578021	8738	372	8366	FALSE	Type 2 diabetes with renal manifestations	endocrine/metabolic
704.1	0.0805839	1.16508	0.981058	1.34909	0.0579623	10313	125	10188	FALSE	Alopecia	dermatologic
366	0.0256693	1.04987	0.99705	1.10269	0.0579686	10702	1707	8995	FALSE	Cataract	sense organs
366.2	0.0274746	1.05335	0.996628	1.11008	0.0585141	10439	1444	8995	FALSE	Senile cataract	sense organs
701.2	0.0679995	1.13722	0.985655	1.28879	0.0586202	10040	184	9856	FALSE	Scar conditions and fibrosis of skin	dermatologic
269	0.0770265	0.865281	0.734648	0.995914	0.0603005	10802	226	10576	FALSE	Proteinuria	endocrine/metabolic
175	0.0767227	1.15478	0.981126	1.32843	0.0606978	9535	138	9397	FALSE	Acquired absence of breast	neoplasms
870	0.0850232	0.852669	0.710575	0.994762	0.0608489	9993	193	9800	FALSE	Open wounds of head; neck; and trunk	injuries & poisonings
196	0.0505564	1.09931	0.990379	1.20824	0.0610935	9362	357	9005	FALSE	Radiotherapy	neoplasms
854	0.0992882	0.830411	0.668809	0.992013	0.0612522	9981	145	9836	FALSE	Complications of cardiac/vascular device, implant, and graft	injuries & poisonings
81	0.0800265	0.86092	0.725883	0.995958	0.0613043	10820	209	10611	FALSE	Infection/inflammation of internal prosthetic device; implant; and graft	infectious diseases
696	0.071628	1.14313	0.982643	1.30361	0.0618269	9140	168	8972	FALSE	Psoriasis and related disorders	dermatologic
571.8	0.10972	0.815542	0.640159	0.990926	0.0631143	9718	124	9594	FALSE	Liver abscess and sequelae of chronic liver disease	digestive
180	0.0992244	0.831713	0.669962	0.993465	0.0633003	9755	147	9608	FALSE	Cervical cancer and dysplasia	neoplasms
763	0.0440296	1.08493	0.9913	1.17855	0.0641254	9854	490	9364	FALSE	Thoracic or lumbosacral neuritis or radiculitis, unspecified	symptoms
965.1	0.105596	0.822779	0.652489	0.993068	0.0647041	8939	139	8800	FALSE	Opiates and related narcotics causing adverse effects in therapeutic use	injuries & poisonings
980	0.0680777	0.883223	0.765373	1.00107	0.0681443	11002	277	10725	FALSE	Encounter for long-term (current) use of antibiotics	infectious diseases
365	0.0403799	1.07642	0.991229	1.16161	0.0681924	10079	584	9495	FALSE	Glaucoma	sense organs
501	0.110084	0.818279	0.641723	0.994835	0.0684852	8743	118	8625	FALSE	Pneumonitis due to inhalation of food or vomitus	respiratory
737.3	0.0737613	1.14373	0.978381	1.30908	0.0686517	9598	157	9441	FALSE	Kyphoscoliosis and scoliosis	musculoskeletal
722.1	0.0567289	1.1081	0.984895	1.23131	0.0703754	8587	283	8304	FALSE	Displacement of intervertebral disc	musculoskeletal
165	0.102412	0.83156	0.664642	0.998477	0.0716914	11130	137	10993	FALSE	Cancer within the respiratory system	neoplasms
165.1	0.102412	0.83156	0.664642	0.998477	0.0716914	11130	137	10993	FALSE	Cancer of bronchus; lung	neoplasms
590	0.0992585	0.837204	0.674329	1.00008	0.0734298	8219	149	8070	FALSE	Pyelonephritis	genitourinary
592.11	0.0753331	1.14435	0.975387	1.31332	0.0734658	8217	147	8070	FALSE	Acute cystitis	genitourinary
443	0.0540533	0.907934	0.811743	1.00412	0.0739667	9856	423	9433	FALSE	Peripheral vascular disease	circulatory system
427.11	0.0622186	1.11753	0.981245	1.25381	0.0741131	7504	226	7278	FALSE	Paroxysmal supraventricular tachycardia	circulatory system
370.3	0.0671416	1.12654	0.978287	1.27479	0.0759674	9059	191	8868	FALSE	Keratoconjunctivitis	sense organs
297	0.0797787	1.15197	0.97184	1.3321	0.0761756	6932	140	6792	FALSE	Suicidal ideation or attempt	mental disorders
370.31	0.0698287	1.13161	0.976736	1.28649	0.0766134	9043	175	8868	FALSE	Keratoconjunctivitis sicca	sense organs
696.4	0.0736266	1.13774	0.973554	1.30192	0.0796602	9132	160	8972	FALSE	Psoriasis	dermatologic
427	0.0225026	1.04005	0.994182	1.08593	0.080946	9868	2590	7278	FALSE	Cardiac dysrhythmias	circulatory system
599.4	0.0448309	1.08109	0.986099	1.17609	0.0819874	8592	482	8110	FALSE	Urinary incontinence	genitourinary
180.3	0.114189	0.820183	0.636618	1.00375	0.0825707	9722	114	9608	FALSE	Cervical intraepithelial neoplasia [CIN] [Cervical dysplasia]	neoplasms
380.1	0.081808	1.15209	0.967356	1.33682	0.0835299	10270	123	10147	FALSE	Otitis externa	sense organs
442.1	0.0893109	0.856869	0.706874	1.00686	0.0837046	9603	170	9433	FALSE	Aortic aneurysm	circulatory system
250.7	0.0745934	0.879473	0.750892	1.00805	0.0851122	9621	237	9384	FALSE	Diabetic retinopathy	endocrine/metabolic
244.2	0.0719009	1.1315	0.972046	1.29096	0.0857396	8860	163	8697	FALSE	Acquired hypothyroidism	endocrine/metabolic
782.3	0.0310774	1.05478	0.990532	1.11903	0.0861416	10254	1085	9169	FALSE	Edema	symptoms
726.3	0.0805135	1.14688	0.965893	1.32786	0.0887347	7875	144	7731	FALSE	Bursitis	musculoskeletal
528.1	0.0889743	1.16265	0.959894	1.3654	0.0903131	10573	101	10472	FALSE	Stomatitis and mucositis	digestive
561	0.0454719	1.07996	0.983705	1.17621	0.090723	8520	476	8044	FALSE	Symptoms involving digestive system	digestive
593	0.0435487	1.07623	0.984367	1.16809	0.0916191	8578	508	8070	FALSE	Hematuria	genitourinary
510	0.0471768	0.923564	0.838165	1.00896	0.0918962	10524	540	9984	FALSE	Other diseases of lung	respiratory
595	0.096619	0.85079	0.689673	1.01191	0.0944371	10476	147	10329	FALSE	Hydronephrosis	genitourinary
371.21	0.0484874	1.08438	0.981322	1.18743	0.0947951	9267	399	8868	FALSE	Allergic conjunctivitis	sense organs
442	0.0760055	0.880865	0.749642	1.01209	0.0951226	9656	223	9433	FALSE	Other aneurysm	circulatory system
588.1	0.0789632	0.876977	0.741249	1.0127	0.0964164	9016	203	8813	FALSE	Renal osteodystrophy	genitourinary
54	0.086699	1.1546	0.958396	1.3508	0.0973086	9195	110	9085	FALSE	Herpes simplex	infectious diseases
698	0.0678331	1.11872	0.96998	1.26745	0.0981683	10861	186	10675	FALSE	Pruritus and related conditions	dermatologic
611.1	0.0551147	1.09488	0.976605	1.21315	0.100044	9906	300	9606	FALSE	Abnormal mammogram	genitourinary
80	0.0873009	0.866296	0.718064	1.01453	0.100162	10784	173	10611	FALSE	Postoperative infection	infectious diseases
79	0.0652525	1.11318	0.970807	1.25555	0.100358	9293	208	9085	FALSE	Viral infection	infectious diseases
614.52	0.0698041	1.12151	0.968072	1.27495	0.100412	10463	173	10290	FALSE	Vaginitis and vulvovaginitis	genitourinary
395.3	0.119349	0.82233	0.629968	1.01469	0.101211	9180	103	9077	FALSE	Nonrheumatic tricuspid valve disorders	circulatory system
335	0.0882853	1.15511	0.95523	1.35499	0.10241	8862	108	8754	FALSE	Multiple sclerosis	neurological
395.6	0.083609	0.872702	0.729689	1.01572	0.10341	9264	187	9077	FALSE	Heart valve replaced	circulatory system
411.3	0.0507636	0.920721	0.829113	1.01233	0.103714	8808	454	8354	FALSE	Angina pectoris	circulatory system
720	0.0414153	1.06952	0.982704	1.15634	0.104621	8888	584	8304	FALSE	Spinal stenosis	musculoskeletal
627.22	0.0885033	1.15436	0.954117	1.3546	0.104819	8768	106	8662	FALSE	Need for Hormone replacement therapy (postmenopausal)	genitourinary
715	0.0746452	1.1283	0.963223	1.29337	0.105852	9590	156	9434	FALSE	Other inflammatory spondylopathies	musculoskeletal
348	0.0520532	1.08716	0.976243	1.19808	0.108396	9107	353	8754	FALSE	Other conditions of brain	neurological
172.1	0.0994259	0.852704	0.686533	1.01887	0.109016	9401	143	9258	FALSE	Melanomas of skin, dx or hx	neoplasms
110.11	0.0469778	1.07802	0.978761	1.17728	0.109774	9827	425	9402	FALSE	Dermatophytosis of nail	infectious diseases
587	0.0943595	0.860341	0.701225	1.01946	0.110894	8960	147	8813	FALSE	Kidney replaced by transpant	genitourinary
990	0.106313	0.84437	0.668425	1.02031	0.111566	10417	122	10295	FALSE	Effects radiation NOS	injuries & poisonings
592.1	0.0588418	1.09761	0.971026	1.2242	0.113453	8331	261	8070	FALSE	Cystitis	genitourinary
274.1	0.055967	0.915327	0.81492	1.01573	0.113919	10915	386	10529	FALSE	Gout	endocrine/metabolic
362.3	0.0966789	0.858719	0.695999	1.02144	0.115149	9531	147	9384	FALSE	Other nondiabetic retinopathy	sense organs
288.11	0.0612234	1.10119	0.969045	1.23333	0.115406	9237	235	9002	FALSE	Neutropenia	hematopoietic
613.5	0.0760705	1.12701	0.958979	1.29505	0.115983	10483	146	10337	FALSE	Mastodynia	genitourinary
241	0.0491436	1.07975	0.975747	1.18375	0.118446	9083	386	8697	FALSE	Nontoxic nodular goiter	endocrine/metabolic
555	0.0746012	1.12315	0.958922	1.28737	0.119534	8203	159	8044	FALSE	Inflammatory bowel disease and other gastroenteritis and colitis	digestive
610	0.0569833	1.09246	0.970443	1.21447	0.120699	9887	281	9606	FALSE	Benign mammary dysplasias	genitourinary
805	0.0673171	0.900808	0.781954	1.01966	0.12071	9063	286	8777	FALSE	Fracture of vertebral column without mention of spinal cord injury	injuries & poisonings
340	0.0447973	1.07137	0.977303	1.16544	0.123821	10250	477	9773	FALSE	Migraine	neurological
427.7	0.0417245	0.938216	0.861489	1.01494	0.126394	7994	716	7278	FALSE	Tachycardia NOS	circulatory system
333.4	0.0900454	1.14626	0.943955	1.34856	0.129539	8859	105	8754	FALSE	Torsion dystonia	neurological
317	0.0695729	0.900784	0.777951	1.02362	0.13313	9129	249	8880	FALSE	Alcohol-related disorders	mental disorders
433.6	0.077389	1.12263	0.952348	1.29292	0.134985	9489	141	9348	FALSE	Acute, but ill-defined cerebrovascular disease	circulatory system
368.9	0.0845656	1.13443	0.9464	1.32246	0.135828	10235	118	10117	FALSE	Subjective visual disturbances	sense organs
605	0.0585444	1.09055	0.965409	1.21568	0.138726	10347	264	10083	FALSE	Erectile dysfunction [ED]	genitourinary
427.21	0.0344756	0.95106	0.886795	1.01533	0.145539	8343	1065	7278	FALSE	Atrial fibrillation	circulatory system
433.8	0.0623729	1.09493	0.961076	1.22879	0.145934	9576	228	9348	FALSE	Late effects of cerebrovascular disease	circulatory system
348.2	0.0842283	1.13001	0.943463	1.31657	0.14673	8877	123	8754	FALSE	Cerebral edema and compression of brain	neurological
276.1	0.0287959	0.95927	0.905129	1.01341	0.148724	9638	1516	8122	FALSE	Electrolyte imbalance	endocrine/metabolic
960	0.0664913	0.908792	0.790356	1.02723	0.150331	9090	290	8800	FALSE	Poisoning by antibiotics	injuries & poisonings
596.5	0.0644971	1.09647	0.957858	1.23508	0.153328	10369	210	10159	FALSE	Functional disorders of bladder	genitourinary
573.9	0.114832	0.848943	0.65787	1.04002	0.153837	9698	104	9594	FALSE	Abnormal serum enzyme levels	digestive
452.2	0.0693743	0.906525	0.783262	1.02979	0.157187	8883	262	8621	FALSE	Deep vein thrombosis [DVT]	circulatory system
369.5	0.0609182	1.08992	0.959783	1.22005	0.157533	9114	246	8868	FALSE	Conjunctivitis, infectious	sense organs
696.41	0.0841257	1.12569	0.94008	1.3113	0.159315	9096	124	8972	FALSE	Psoriasis vulgaris	dermatologic
260.2	0.0802478	0.893413	0.752892	1.03393	0.160176	8833	207	8626	FALSE	severe protein-calorie malnutrition	endocrine/metabolic
381.1	0.0627572	1.09201	0.957686	1.22633	0.160761	9726	232	9494	FALSE	Otitis media	sense organs
585.31	0.0840792	0.888911	0.742423	1.0354	0.161345	8987	174	8813	FALSE	Renal dialysis	genitourinary
395	0.03709	0.949761	0.880717	1.01881	0.164613	9939	862	9077	FALSE	Heart valve disorders	circulatory system
261.2	0.0578492	1.0834	0.96056	1.20624	0.166139	8909	283	8626	FALSE	Vitamin B-complex deficiencies	endocrine/metabolic
250.23	0.0717723	0.906423	0.778913	1.03393	0.171029	8598	232	8366	FALSE	Type 2 diabetes with ophthalmic manifestations	endocrine/metabolic
185	0.0775296	0.899471	0.762789	1.03615	0.171763	10442	207	10235	FALSE	Cancer of prostate	neoplasms
452	0.051352	0.932366	0.838524	1.02621	0.172658	9083	462	8621	FALSE	Other venous embolism and thrombosis	circulatory system
288	0.0452063	0.940968	0.857594	1.02434	0.178316	9585	583	9002	FALSE	Diseases of white blood cells	hematopoietic
365.11	0.06842	1.09576	0.948815	1.24271	0.181363	9684	189	9495	FALSE	Primary open angle glaucoma	sense organs
415.2	0.067695	0.913611	0.792391	1.03483	0.181985	9690	260	9430	FALSE	Chronic pulmonary heart disease	circulatory system
614	0.0579742	1.07918	0.95655	1.2018	0.188731	10559	269	10290	FALSE	Inflammatory diseases of female pelvic organs	genitourinary
276	0.0258284	0.966737	0.917797	1.01568	0.190275	10061	1939	8122	FALSE	Disorders of fluid, electrolyte, and acid-base balance	endocrine/metabolic
724	0.064877	1.0876	0.9493	1.2259	0.195555	8525	221	8304	FALSE	Other and unspecified disorders of back	musculoskeletal
578.2	0.0549661	1.07361	0.957943	1.18927	0.196312	9438	309	9129	FALSE	Blood in stool	digestive
555.1	0.0876373	1.11987	0.927509	1.31223	0.196422	8159	115	8044	FALSE	Regional enteritis	digestive
352	0.0806088	1.10972	0.934388	1.28504	0.196541	9555	139	9416	FALSE	Disorders of other cranial nerves	neurological
274	0.0533329	0.934145	0.836496	1.03179	0.201484	10939	410	10529	FALSE	Gout and other crystal arthropathies	endocrine/metabolic
204	0.070174	1.093	0.942669	1.24333	0.205065	10802	179	10623	FALSE	Leukemia	neoplasms
288.2	0.0503049	0.938349	0.84583	1.03087	0.205888	9470	468	9002	FALSE	Elevated white blood cell count	hematopoietic
830	0.0515564	1.06719	0.959349	1.17503	0.207198	10541	353	10188	FALSE	Dislocation	injuries & poisonings
426.9	0.0554357	0.932947	0.831579	1.03432	0.210562	7673	395	7278	FALSE	Cardiac pacemaker/device in situ	circulatory system
241.1	0.0722684	1.09434	0.93933	1.24935	0.212238	8867	170	8697	FALSE	Nontoxic uninodular goiter	endocrine/metabolic
618	0.0665374	1.08653	0.944831	1.22823	0.212309	11059	201	10858	FALSE	Genital prolapse	genitourinary
916	0.0626977	1.08117	0.948312	1.21404	0.213193	10238	232	10006	FALSE	Contusion	injuries & poisonings
272.13	0.0253974	1.03208	0.980709	1.08346	0.213698	8694	2005	6689	FALSE	Mixed hyperlipidemia	endocrine/metabolic
626.13	0.0719957	1.09318	0.938917	1.24744	0.215938	8838	176	8662	FALSE	Irregular menstrual cycle	genitourinary
514.2	0.0858744	0.90056	0.748983	1.05214	0.22259	10487	166	10321	FALSE	Solitary pulmonary nodule	respiratory
591	0.0276894	1.03422	0.978092	1.09035	0.224292	9573	1503	8070	FALSE	Urinary tract infection	genitourinary
359.2	0.0700369	1.08874	0.939284	1.23819	0.224779	10113	183	9930	FALSE	Myopathy	neurological
276.14	0.0381208	0.954968	0.883616	1.02632	0.226773	8934	812	8122	FALSE	Hypopotassemia	endocrine/metabolic
859	0.107019	0.87867	0.694363	1.06298	0.226809	9947	111	9836	FALSE	Complication due to other implant and internal device	injuries & poisonings
418	0.0228005	1.02792	0.981987	1.07386	0.227079	9670	2590	7080	FALSE	Nonspecific chest pain	circulatory system
427.2	0.0338683	0.9602	0.89646	1.02394	0.23046	8367	1089	7278	FALSE	Atrial fibrillation and flutter	circulatory system
681.5	0.0651242	0.92524	0.807139	1.04334	0.232812	9438	283	9155	FALSE	Cellulitis and abscess of leg, except foot	dermatologic
960.2	0.0821287	0.906958	0.760963	1.05295	0.234403	8989	189	8800	FALSE	Allergy/adverse effect of penicillin	injuries & poisonings
597	0.0946714	0.893708	0.727875	1.05954	0.235224	10298	139	10159	FALSE	Other disorders of urethra and urinary tract	genitourinary
275	0.0467543	0.946079	0.859382	1.03278	0.235801	10736	529	10207	FALSE	Disorders of mineral metabolism	endocrine/metabolic
41.4	0.0765693	0.913632	0.776518	1.05075	0.238125	9869	201	9668	FALSE	E. coli	infectious diseases
618.1	0.0755144	1.09235	0.93067	1.25402	0.242127	11012	154	10858	FALSE	Prolapse of vaginal walls	genitourinary
53	0.0822605	1.10038	0.922964	1.27779	0.244899	9217	132	9085	FALSE	Herpes zoster	infectious diseases
512.2	0.0733651	1.08861	0.932074	1.24515	0.24716	6141	172	5969	FALSE	Painful respiration	respiratory
370	0.0613083	1.07337	0.944388	1.20235	0.248149	9117	249	8868	FALSE	Keratitis	sense organs
425.2	0.0860351	0.906506	0.753643	1.05937	0.253909	10405	162	10243	FALSE	Secondary/extrinsic cardiomyopathies	circulatory system
362	0.0388596	1.04527	0.965661	1.12489	0.254505	10051	667	9384	FALSE	Other retinal disorders	sense organs
253	0.0877687	1.1042	0.914246	1.29415	0.258766	9838	112	9726	FALSE	Disorders of the pituitary gland and its hypothalamic control	endocrine/metabolic
611.3	0.0510549	1.05866	0.952723	1.1646	0.264195	9978	372	9606	FALSE	Lump or mass in breast	genitourinary
459.9	0.097604	0.898399	0.726532	1.07027	0.272329	9559	128	9431	FALSE	Circulatory disease NEC	circulatory system
509.2	0.0743647	0.921832	0.787471	1.05619	0.273736	8831	206	8625	FALSE	Respiratory insufficiency	respiratory
241.2	0.0589427	1.06578	0.942653	1.18891	0.279774	8967	270	8697	FALSE	Nontoxic multinodular goiter	endocrine/metabolic
681.1	0.0766744	1.08638	0.923114	1.24964	0.279913	9307	152	9155	FALSE	Cellulitis and abscess of fingers/toes	dermatologic
317.1	0.0811302	0.916317	0.770609	1.06203	0.281395	9056	176	8880	FALSE	Alcoholism	mental disorders
850	0.103745	0.894725	0.712792	1.07666	0.283617	9950	114	9836	FALSE	Hemorrhage or hematoma complicating a procedure	injuries & poisonings
369	0.0566818	1.06238	0.944355	1.18041	0.285706	9166	298	8868	FALSE	Infection of the eye	sense organs
681	0.0380781	0.96019	0.888528	1.03185	0.286034	9968	813	9155	FALSE	Superficial cellulitis and abscess	dermatologic
610.1	0.061787	1.06772	0.938414	1.19702	0.288934	9853	247	9606	FALSE	Cystic mastopathy	genitourinary
580.3	0.100763	0.898705	0.721214	1.0762	0.289185	8931	118	8813	FALSE	Nephritis and nephropathy without mention of glomerulonephritis	genitourinary
8.5	0.0974878	0.902038	0.72968	1.0744	0.290258	10850	129	10721	FALSE	Bacterial enteritis	infectious diseases
495.2	0.0768806	1.08441	0.921006	1.24782	0.291849	8890	149	8741	FALSE	Asthma with exacerbation	respiratory
374.6	0.0530385	1.05723	0.947324	1.16713	0.294057	9213	345	8868	FALSE	Dermatochalasis	sense organs
208	0.0439088	1.04709	0.956979	1.13721	0.294624	10176	515	9661	FALSE	Benign neoplasm of colon	neoplasms
743.2	0.0833557	1.08952	0.91152	1.26753	0.303662	9178	134	9044	FALSE	Pathologic fracture	musculoskeletal
560.4	0.0877527	0.913703	0.756551	1.07086	0.303738	8210	166	8044	FALSE	Other intestinal obstruction	digestive
433.2	0.051151	1.054	0.948333	1.15967	0.303833	9714	366	9348	FALSE	Occlusion of cerebral arteries	circulatory system
198.6	0.0873543	1.09339	0.906186	1.28059	0.306743	9122	117	9005	FALSE	Secondary malignancy of bone	neoplasms
585.4	0.078238	0.923508	0.781891	1.06512	0.309105	9000	187	8813	FALSE	Chronic kidney disease, Stage I or II	genitourinary
715.1	0.085208	1.09012	0.908057	1.27217	0.311242	9560	126	9434	FALSE	Sacroiliitis NEC	musculoskeletal
550.2	0.0608963	0.940375	0.828135	1.05261	0.31272	10209	312	9897	FALSE	Diaphragmatic hernia	digestive
426.92	0.082635	0.920072	0.771053	1.06909	0.313414	7456	178	7278	FALSE	Cardiac defibrillator in situ	circulatory system
394	0.0616986	0.940058	0.826378	1.05374	0.316408	9378	301	9077	FALSE	Rheumatic disease of the heart valves	circulatory system
530.14	0.093595	1.09823	0.896761	1.29969	0.316784	7491	103	7388	FALSE	Reflux esophagitis	digestive
300.9	0.065918	1.06805	0.930062	1.20605	0.317896	7028	236	6792	FALSE	Posttraumatic stress disorder	mental disorders
278	0.0288253	1.02893	0.970801	1.08707	0.322417	10016	1325	8691	FALSE	Overweight, obesity and other hyperalimentation	endocrine/metabolic
334	0.0932747	1.09648	0.896024	1.29694	0.323411	8859	105	8754	FALSE	Degenerative disease of the spinal cord	neurological
401.2	0.0343139	0.967127	0.902082	1.03217	0.329998	6762	1047	5715	FALSE	Hypertensive heart and/or renal disease	circulatory system
535	0.0894043	1.09084	0.899688	1.28199	0.330796	10076	110	9966	FALSE	Gastritis and duodenitis	digestive
195.1	0.0860172	0.919755	0.76469	1.07482	0.330825	9170	165	9005	FALSE	Malignant neoplasm, other	neoplasms
800.1	0.0804365	1.08083	0.91043	1.25123	0.333881	8919	142	8777	FALSE	Fracture of neck of femur	injuries & poisonings
738.4	0.0676324	1.06708	0.925629	1.20853	0.337061	9651	210	9441	FALSE	Acquired spondylolisthesis	musculoskeletal
619.4	0.0894762	1.08935	0.898305	1.28039	0.338846	10518	109	10409	FALSE	Noninflammatory disorders of vagina	genitourinary
550.1	0.082184	1.08153	0.907315	1.25574	0.340262	10029	132	9897	FALSE	Inguinal hernia	digestive
426.91	0.0663055	0.9388	0.816795	1.06081	0.34087	7547	269	7278	FALSE	Cardiac pacemaker in situ	circulatory system
567	0.100477	0.908788	0.729815	1.08776	0.34115	9886	122	9764	FALSE	Peritonitis and retroperitoneal infections	digestive
275.3	0.0753599	0.931131	0.793598	1.06866	0.34371	10411	204	10207	FALSE	Disorders of magnesium metabolism	endocrine/metabolic
420	0.0742238	0.932427	0.796779	1.06808	0.345878	10450	207	10243	FALSE	Carditis	circulatory system
275.53	0.0950413	0.914507	0.744152	1.08486	0.347049	10339	132	10207	FALSE	Disorders of phosphorus metabolism	endocrine/metabolic
281	0.0666152	1.06416	0.925221	1.20311	0.350527	8182	205	7977	FALSE	Other deficiency anemia	hematopoietic
433.21	0.0522196	1.0497	0.94226	1.15713	0.352999	9701	353	9348	FALSE	Cerebral artery occlusion, with cerebral infarction	circulatory system
367.2	0.081967	1.07897	0.905625	1.25231	0.353797	10132	135	9997	FALSE	Astigmatism	sense organs
562.1	0.0461192	1.04361	0.94927	1.13794	0.354727	8534	490	8044	FALSE	Diverticulosis	digestive
558	0.0603753	1.05734	0.932222	1.18247	0.355719	8316	272	8044	FALSE	Noninfectious gastroenteritis	digestive
293.1	0.0661186	1.06195	0.924327	1.19957	0.363331	10686	213	10473	FALSE	Swelling, mass, or lump in head and neck [Space-occupying lesion, intracranial NOS]	mental disorders
789	0.0306429	1.02821	0.966458	1.08997	0.363917	10083	1160	8923	FALSE	Nausea and vomiting	symptoms
433.1	0.0574496	0.949223	0.842339	1.05611	0.36436	9695	347	9348	FALSE	Occlusion and stenosis of precerebral arteries	circulatory system
276.12	0.0450536	0.959996	0.875224	1.04477	0.364848	8683	561	8122	FALSE	Hyposmolality and/or hyponatremia	endocrine/metabolic
359	0.0686944	1.06325	0.920089	1.2064	0.372	10128	198	9930	FALSE	Muscular dystrophies and other myopathies	neurological
250.25	0.107862	0.908361	0.716324	1.1004	0.372888	8467	101	8366	FALSE	Diabetes type 2 with peripheral circulatory disorders	endocrine/metabolic
415.1	0.0768785	0.934433	0.793631	1.07524	0.377717	9622	192	9430	FALSE	Acute pulmonary heart disease	circulatory system
681.3	0.100698	0.915452	0.73477	1.09613	0.380355	9274	119	9155	FALSE	Cellulitis and abscess of arm/hand	dermatologic
426.24	0.0821228	1.07458	0.901615	1.24755	0.381095	7414	136	7278	FALSE	Atrioventricular block, complete	circulatory system
772.2	0.0591388	1.05316	0.931085	1.17523	0.381132	9851	277	9574	FALSE	Spasm of muscle	symptoms
415	0.0509079	0.956602	0.861153	1.05205	0.383465	9859	429	9430	FALSE	Pulmonary heart disease	circulatory system
242	0.0728243	1.06496	0.912949	1.21696	0.387483	8872	175	8697	FALSE	Thyrotoxicosis with or without goiter	endocrine/metabolic
710	0.0808076	0.932945	0.785183	1.08071	0.390374	9419	186	9233	FALSE	Osteomyelitis, periostitis, and other infections involving bone	musculoskeletal
348.8	0.0666761	1.05892	0.920535	1.19731	0.390549	8975	221	8754	FALSE	Encephalopathy, not elsewhere classified	neurological
426.32	0.107569	0.911936	0.719668	1.1042	0.391452	7384	106	7278	FALSE	Left bundle branch block	circulatory system
286.2	0.037888	0.968117	0.896225	1.04001	0.392439	9963	796	9167	FALSE	Encounter for long-term (current) use of anticoagulants	hematopoietic
481	0.0727993	1.06338	0.911652	1.21511	0.398579	8663	176	8487	FALSE	Influenza	respiratory
275.6	0.0763557	1.06578	0.906282	1.22529	0.404055	10363	156	10207	FALSE	Hypercalcemia	endocrine/metabolic
401.21	0.0401468	1.03399	0.952631	1.11536	0.405037	6364	649	5715	FALSE	Hypertensive heart disease	circulatory system
626.12	0.0753164	0.939234	0.800585	1.07788	0.405207	8873	211	8662	FALSE	Excessive or frequent menstruation	genitourinary
562	0.0439181	1.03719	0.947908	1.12647	0.405738	8594	550	8044	FALSE	Diverticulosis and diverticulitis	digestive
244.4	0.0288305	1.02414	0.96627	1.08201	0.407986	10055	1358	8697	FALSE	Hypothyroidism NOS	endocrine/metabolic
286.7	0.0632178	1.05364	0.923089	1.1842	0.408491	9401	234	9167	FALSE	Other and unspecified coagulation defects	hematopoietic
480	0.0345253	0.972326	0.906529	1.03812	0.416304	9483	996	8487	FALSE	Pneumonia	respiratory
395.2	0.0505677	0.959911	0.864772	1.05505	0.418456	9514	437	9077	FALSE	Nonrheumatic aortic valve disorders	circulatory system
8.52	0.0979109	0.923998	0.746678	1.10132	0.419481	10843	122	10721	FALSE	Intestinal infection due to C. difficile	infectious diseases
246	0.107616	0.916973	0.723559	1.11039	0.420566	8801	104	8697	FALSE	Other disorders of thyroid	endocrine/metabolic
619	0.0610623	1.05028	0.92458	1.17598	0.421753	10661	252	10409	FALSE	Noninflammatory female genital disorders	genitourinary
195	0.0623609	0.951746	0.835417	1.06808	0.42773	9303	298	9005	FALSE	Cancer, suspected or other	neoplasms
252.1	0.0803481	1.06541	0.897624	1.23319	0.430385	9868	142	9726	FALSE	Hyperparathyroidism	endocrine/metabolic
276.5	0.0359377	0.972116	0.903642	1.04059	0.431325	9016	894	8122	FALSE	Hypovolemia	endocrine/metabolic
153	0.0787802	1.06247	0.898412	1.22652	0.441809	9652	150	9502	FALSE	Colorectal cancer	neoplasms
611.11	0.0849555	1.06722	0.889516	1.24493	0.443791	9735	129	9606	FALSE	Mammographic microcalcification	genitourinary
396	0.0646507	1.0507	0.917558	1.18384	0.444307	9301	224	9077	FALSE	Abnormal heart sounds	circulatory system
626.11	0.0954161	1.07502	0.873976	1.27607	0.448356	8764	102	8662	FALSE	Absent or infrequent menstruation	genitourinary
371.3	0.0704504	1.0539	0.90837	1.19942	0.456209	9061	193	8868	FALSE	Inflammation of eyelids	sense organs
625	0.058062	1.04405	0.925233	1.16286	0.457856	10395	283	10112	FALSE	Pain and other symptoms associated with female genital organs	genitourinary
153.2	0.0909104	1.06903	0.878547	1.25952	0.462779	9613	111	9502	FALSE	Colon cancer	neoplasms
733.8	0.0864331	1.06536	0.884879	1.24584	0.463858	8898	129	8769	FALSE	Malunion and nonunion of fracture	musculoskeletal
8	0.0755442	0.94633	0.80621	1.08645	0.465256	10918	197	10721	FALSE	Intestinal infection	infectious diseases
626.1	0.0476364	1.03526	0.938596	1.13191	0.467014	9117	455	8662	FALSE	Irregular menstrual cycle/bleeding	genitourinary
276.11	0.104445	0.927001	0.737233	1.11677	0.467994	8228	106	8122	FALSE	Hyperosmolality and/or hypernatremia	endocrine/metabolic
214	0.107833	0.925919	0.730224	1.12161	0.475367	10912	100	10812	FALSE	Lipoma	neoplasms
497	0.0662124	1.04776	0.911788	1.18374	0.481026	8955	214	8741	FALSE	Bronchitis	respiratory
426	0.0408925	0.971717	0.893834	1.0496	0.482918	7978	700	7278	FALSE	Cardiac conduction disorders	circulatory system
401.3	0.0611642	0.959483	0.844459	1.07451	0.498903	6014	299	5715	FALSE	Other hypertensive complications	circulatory system
977	0.0548867	1.03746	0.925854	1.14907	0.502821	9136	336	8800	FALSE	Personal history of allergy to medicinal agents	injuries & poisonings
395.1	0.0455066	0.970039	0.883518	1.05656	0.503838	9612	535	9077	FALSE	Nonrheumatic mitral valve disorders	circulatory system
218	0.0721069	0.953055	0.81836	1.08775	0.504888	10195	215	9980	FALSE	Benign neoplasm of uterus	neoplasms
218.1	0.0721069	0.953055	0.81836	1.08775	0.504888	10195	215	9980	FALSE	Uterine leiomyoma	neoplasms
574	0.0555032	0.96384	0.858988	1.06869	0.506974	10686	358	10328	FALSE	Cholelithiasis and cholecystitis	digestive
362.2	0.0491836	1.03301	0.933432	1.1326	0.508996	9797	413	9384	FALSE	Degeneration of macula and posterior pole of retina	sense organs
172.21	0.0635514	1.04261	0.912738	1.17247	0.511484	9500	242	9258	FALSE	Basal cell carcinoma	neoplasms
569.2	0.0828847	0.947905	0.793914	1.1019	0.518614	9930	166	9764	FALSE	Gastrointestinal complications	digestive
979	0.0709371	0.955963	0.823049	1.08888	0.525512	9030	230	8800	FALSE	Adverse drug events and drug allergies	injuries & poisonings
427.5	0.0409907	1.02607	0.943637	1.10851	0.530046	7909	631	7278	FALSE	Arrhythmia (cardiac) NOS	circulatory system
427.4	0.108058	0.935148	0.737091	1.13321	0.534925	7378	100	7278	FALSE	Cardiac arrest and ventricular fibrillation	circulatory system
871	0.0614885	1.03788	0.912794	1.16296	0.545435	10057	257	9800	FALSE	Open wounds of extremities	injuries & poisonings
433.31	0.0485441	1.0296	0.931636	1.12756	0.547927	9773	425	9348	FALSE	Transient cerebral ischemia	circulatory system
172.2	0.0372592	1.02237	0.947704	1.09703	0.55275	10028	770	9258	FALSE	Other non-epithelial cancer of skin	neoplasms
427.8	0.0589729	0.965862	0.854221	1.0775	0.555871	7603	325	7278	FALSE	Sinoatrial node dysfunction (Bradycardia)	circulatory system
277	0.0866574	0.950488	0.789049	1.11193	0.557888	10848	148	10700	FALSE	Other disorders of metabolism	endocrine/metabolic
807	0.0981016	0.944388	0.762802	1.12597	0.559722	8898	121	8777	FALSE	Fracture of ribs	injuries & poisonings
288.1	0.0559325	1.03298	0.919734	1.14622	0.561871	9317	315	9002	FALSE	Decreased white blood cell count	hematopoietic
252	0.0772118	1.04529	0.887103	1.20348	0.566172	9885	159	9726	FALSE	Disorders of parathyroid gland	endocrine/metabolic
427.1	0.0505055	0.971582	0.875404	1.06776	0.568122	7723	445	7278	FALSE	Paroxysmal tachycardia, unspecified	circulatory system
626	0.0439757	1.02475	0.936427	1.11308	0.57819	9211	549	8662	FALSE	Disorders of menstruation and other abnormal bleeding from female genital tract	genitourinary
316	0.048184	0.973581	0.881635	1.06553	0.578435	9340	460	8880	FALSE	Substance addiction and disorders	mental disorders
594.3	0.0907577	1.05137	0.864348	1.23839	0.580974	10441	112	10329	FALSE	Calculus of ureter	genitourinary
374	0.0475793	1.0264	0.93068	1.12211	0.583965	9324	456	8868	FALSE	Other disorders of eyelids	sense organs
562.2	0.0928387	0.95051	0.777552	1.12347	0.584573	8181	137	8044	FALSE	Diverticulitis	digestive
521	0.0620789	1.03446	0.908595	1.16033	0.58521	10401	253	10148	FALSE	Diseases of hard tissues of teeth	digestive
291.8	0.057736	1.03195	0.915171	1.14873	0.585955	9336	306	9030	FALSE	Alteration of consciousness	mental disorders
260.3	0.0845607	0.955041	0.796754	1.11333	0.586446	8789	163	8626	FALSE	Adult failure to thrive	endocrine/metabolic
255.21	0.0906167	1.05004	0.863544	1.23654	0.58999	9840	114	9726	FALSE	Glucocorticoid deficiency	endocrine/metabolic
579	0.0511858	1.02796	0.924831	1.13109	0.590058	9515	386	9129	FALSE	Other symptoms involving abdomen and pelvis	digestive
456	0.0931083	0.951147	0.77757	1.12472	0.590617	8752	131	8621	FALSE	Chronic venous insufficiency [CVI]	circulatory system
594.1	0.0527258	1.02796	0.921732	1.1342	0.600907	10682	353	10329	FALSE	Calculus of kidney	genitourinary
961.1	0.0827722	1.04342	0.874144	1.2127	0.607586	8943	143	8800	FALSE	Poisoning/allergy of sulfonamides	injuries & poisonings
840.2	0.0781281	1.04082	0.881437	1.2002	0.608594	9339	163	9176	FALSE	Rotator cuff (capsule) sprain	injuries & poisonings
270.3	0.0847363	1.04357	0.870253	1.21689	0.614737	10707	131	10576	FALSE	Disorders of plasma protein metabolism	endocrine/metabolic
457.3	0.0665034	0.967475	0.841368	1.09358	0.619044	8873	252	8621	FALSE	Encounter for long-term (current) use of aspirin	circulatory system
521.1	0.0627192	1.0314	0.904614	1.15819	0.622007	10397	249	10148	FALSE	Dental caries	digestive
287	0.0500044	0.975888	0.880242	1.07153	0.625473	9602	435	9167	FALSE	Purpura and other hemorrhagic conditions	hematopoietic
250.41	0.0936778	0.955789	0.780298	1.13128	0.62931	8488	122	8366	FALSE	Impaired fasting glucose	endocrine/metabolic
454	0.0846008	1.04115	0.868506	1.21379	0.633631	8756	135	8621	FALSE	Varicose veins	circulatory system
433	0.033612	1.01606	0.949124	1.083	0.635468	10305	957	9348	FALSE	Cerebrovascular disease	circulatory system
348.9	0.0905792	0.958319	0.788184	1.12845	0.638338	8896	142	8754	FALSE	Other conditions of brain, NOS	neurological
480.1	0.0665817	0.969524	0.843001	1.09605	0.642048	8736	249	8487	FALSE	Bacterial pneumonia	respiratory
835	0.0633801	1.02977	0.901847	1.15769	0.643464	10433	245	10188	FALSE	Internal derangement of knee	injuries & poisonings
600	0.0525038	0.976008	0.87557	1.07645	0.643705	10629	394	10235	FALSE	Hyperplasia of prostate	genitourinary
433.3	0.047555	1.02129	0.926098	1.11648	0.657775	9798	450	9348	FALSE	Cerebral ischemia	circulatory system
284	0.0726691	0.968409	0.830477	1.10634	0.658679	8179	202	7977	FALSE	Aplastic anemia	hematopoietic
457	0.0620039	0.973048	0.854795	1.0913	0.659464	8909	288	8621	FALSE	Encounter for long-term (current) use of anticoagulants, antithrombotics, aspirin	circulatory system
963	0.0947205	1.04204	0.848581	1.23549	0.663759	8909	109	8800	FALSE	Poisoning by primarily systemic agents	injuries & poisonings
427.3	0.0471442	0.979969	0.889417	1.07052	0.667776	7785	507	7278	FALSE	Other specified cardiac dysrhythmias	circulatory system
686	0.0746756	0.968575	0.82681	1.11034	0.668957	9351	196	9155	FALSE	Other local infections of skin and subcutaneous tissue	dermatologic
596	0.0589256	1.02448	0.906155	1.1428	0.681541	10442	283	10159	FALSE	Other disorders of bladder	genitourinary
244	0.0283515	1.01168	0.955465	1.0679	0.682026	10140	1443	8697	FALSE	Hypothyroidism	endocrine/metabolic
801.1	0.0795572	1.03255	0.871545	1.19356	0.687197	8934	157	8777	FALSE	Fracture of foot	injuries & poisonings
331	0.087801	1.03556	0.857349	1.21377	0.690671	8885	131	8754	FALSE	Other cerebral degenerations	neurological
560.1	0.09709	1.03917	0.841419	1.23692	0.6923	8150	106	8044	FALSE	Paralytic ileus	digestive
284.1	0.0804426	0.968736	0.815998	1.12147	0.69295	8141	164	7977	FALSE	Pancytopenia	hematopoietic
244.1	0.0658034	0.974413	0.848738	1.10009	0.69365	8949	252	8697	FALSE	Secondary hypothyroidism	endocrine/metabolic
245.2	0.0911136	0.965363	0.792966	1.13776	0.698836	8829	132	8697	FALSE	Chronic thyroiditis	endocrine/metabolic
575	0.0863641	1.03377	0.85878	1.20876	0.700563	10456	128	10328	FALSE	Other biliary tract disease	digestive
381.11	0.0848558	0.968206	0.807176	1.12923	0.703371	9649	155	9494	FALSE	Suppurative and unspecified otitis media	sense organs
512.9	0.0295677	1.01113	0.95253	1.06973	0.708206	7423	1454	5969	FALSE	Other dyspnea	respiratory
200	0.0924634	1.03484	0.847294	1.22238	0.711133	10735	112	10623	FALSE	Myeloproliferative disease	neoplasms
198.2	0.0933308	0.966895	0.790022	1.14377	0.718313	9132	127	9005	FALSE	Secondary malignancy of respiratory organs	neoplasms
418.1	0.0668146	0.976631	0.848735	1.10453	0.723405	7327	247	7080	FALSE	Precordial pain	circulatory system
578.8	0.0710534	1.02532	0.882532	1.16811	0.724866	9326	197	9129	FALSE	Hemorrhage of rectum and anus	digestive
512.7	0.0259798	1.00907	0.957689	1.06045	0.728135	8009	2040	5969	FALSE	Shortness of breath	respiratory
963.1	0.0971151	1.03424	0.837373	1.2311	0.728876	8905	105	8800	FALSE	Antineoplastic and immunosuppressive drugs causing adverse effects	injuries & poisonings
858	0.0819061	0.972316	0.816225	1.12841	0.731779	9993	157	9836	FALSE	Complication of internal orthopedic device	injuries & poisonings
938	0.0639688	1.02214	0.893982	1.15029	0.73214	8876	251	8625	FALSE	Dermatitis due to solar radiation	dermatologic
574.1	0.0594935	0.979853	0.865595	1.09411	0.732281	10629	301	10328	FALSE	Cholelithiasis	digestive
420.2	0.0813369	1.02821	0.864291	1.19213	0.73235	10387	144	10243	FALSE	Pericarditis	circulatory system
550	0.0415188	0.985969	0.905734	1.0662	0.733602	10532	635	9897	FALSE	Abdominal hernia	digestive
286	0.0523153	0.982694	0.88193	1.08346	0.738606	9558	391	9167	FALSE	Coagulation defects	hematopoietic
594	0.0499895	1.01658	0.916972	1.11618	0.742261	10731	402	10329	FALSE	Urinary calculus	genitourinary
270	0.0811471	1.02701	0.863668	1.19036	0.74256	10723	147	10576	FALSE	Disorders of protein plasma/amino-acid transport and metabolism	endocrine/metabolic
287.3	0.0511679	0.983355	0.884735	1.08197	0.742875	9576	409	9167	FALSE	Thrombocytopenia	hematopoietic
260.6	0.0969497	1.03198	0.835879	1.22807	0.745431	8733	107	8626	FALSE	Anorexia	endocrine/metabolic
415.11	0.0789557	0.975258	0.824334	1.12618	0.751015	9598	168	9430	FALSE	Pulmonary embolism and infarction, acute	circulatory system
245.21	0.0912373	0.971868	0.798073	1.14566	0.75446	8827	130	8697	FALSE	Chronic lymphocytic thyroiditis	endocrine/metabolic
361	0.0923534	1.02931	0.842988	1.21562	0.754463	9609	114	9495	FALSE	Retinal detachments and defects	sense organs
430	0.0818083	0.975088	0.818738	1.13144	0.757797	9508	160	9348	FALSE	Intracranial hemorrhage	circulatory system
364	0.0901322	1.02814	0.846511	1.20977	0.758144	9615	120	9495	FALSE	Corneal opacity and other disorders of cornea	sense organs
800	0.0486506	1.01507	0.918279	1.11186	0.758474	9224	447	8777	FALSE	Fracture of lower limb	injuries & poisonings
362.29	0.0880739	1.02731	0.849969	1.20465	0.75968	9510	126	9384	FALSE	Macular degeneration (senile) of retina NOS	sense organs
172	0.0358229	1.01087	0.939891	1.08184	0.762878	10114	856	9258	FALSE	Skin cancer	neoplasms
528	0.068973	1.02101	0.882984	1.15904	0.763044	10681	209	10472	FALSE	Diseases of the oral soft tissues, excluding lesions specific for gingiva and tongue	digestive
459	0.0738047	0.978405	0.836872	1.11994	0.767381	9623	192	9431	FALSE	Other disorders of circulatory system	circulatory system
394.7	0.0819619	0.976104	0.819297	1.13291	0.767923	9234	157	9077	FALSE	Disease of tricuspid valve	circulatory system
429.3	0.0798792	1.02372	0.863443	1.184	0.769156	9319	150	9169	FALSE	Symptoms involving cardiovascular system	circulatory system
578	0.0423836	0.98798	0.905907	1.07005	0.775408	9746	617	9129	FALSE	Gastrointestinal hemorrhage	digestive
624.9	0.0694387	0.980529	0.847079	1.11398	0.777049	10331	219	10112	FALSE	stress incontinence, female	genitourinary
519	0.0599454	1.01693	0.897451	1.13642	0.779394	10489	279	10210	FALSE	Other diseases of respiratory system, not elsewhere classified	respiratory
569	0.0600888	0.983347	0.867534	1.09916	0.77988	10063	299	9764	FALSE	Other disorders of intestine	digestive
577	0.0736371	0.979728	0.838325	1.12113	0.78092	11072	194	10878	FALSE	Diseases of pancreas	digestive
112	0.0562367	0.984694	0.876157	1.09323	0.783871	9744	342	9402	FALSE	Candidiasis	infectious diseases
315	0.09451	1.02526	0.835343	1.21518	0.7918	10779	110	10669	FALSE	Develomental delays and disorders	mental disorders
819	0.0861331	1.02278	0.850114	1.19545	0.793691	10796	131	10665	FALSE	Skull and face fracture and other intercranial injury	injuries & poisonings
513	0.0774233	0.980751	0.831923	1.12958	0.801782	10718	176	10542	FALSE	Respiratory abnormalities	respiratory
250.4	0.0486993	0.988022	0.893714	1.08233	0.804558	8807	441	8366	FALSE	Abnormal glucose	endocrine/metabolic
573	0.0705514	0.982766	0.846868	1.11866	0.805366	9804	210	9594	FALSE	Other disorders of liver	digestive
454.1	0.0971168	1.02419	0.829236	1.21914	0.805594	8726	105	8621	FALSE	Varicose veins of lower extremity	circulatory system
560	0.0683413	0.983536	0.851792	1.11528	0.808071	8284	240	8044	FALSE	Intestinal obstruction without mention of hernia	digestive
202	0.0742131	1.01804	0.869959	1.16612	0.809611	10803	180	10623	FALSE	Cancer of other lymphoid, histiocytic tissue	neoplasms
427.22	0.0565255	0.986998	0.877649	1.09635	0.816905	7619	341	7278	FALSE	Atrial flutter	circulatory system
525	0.097114	1.02178	0.827291	1.21627	0.824421	10252	104	10148	FALSE	Other diseases of the teeth and supporting structures	digestive
539	0.080952	1.0174	0.855969	1.17882	0.831299	11169	150	11019	FALSE	Bariatric surgery	digestive
531	0.0803592	0.983118	0.828273	1.13796	0.832204	10807	162	10645	FALSE	Peptic ulcer (excl. esophageal)	digestive
278.1	0.0317621	0.99346	0.931614	1.05531	0.83634	9820	1129	8691	FALSE	Obesity	endocrine/metabolic
289	0.0914725	0.981839	0.805809	1.15787	0.841195	9128	126	9002	FALSE	Other diseases of blood and blood-forming organs	hematopoietic
255.2	0.0879066	1.01756	0.842234	1.19288	0.843064	9854	128	9726	FALSE	Adrenal hypofunction	endocrine/metabolic
426.2	0.0732088	1.01446	0.868897	1.16003	0.844516	7468	190	7278	FALSE	Atrioventricular [AV] block	circulatory system
172.22	0.0871292	0.983726	0.815732	1.15172	0.850626	9399	141	9258	FALSE	Squamous cell carcinoma	neoplasms
519.9	0.0679985	1.01284	0.877851	1.14783	0.851175	10427	217	10210	FALSE	Symptoms involving respiratory system and other chest symptoms	respiratory
401	0.0197449	0.996401	0.95784	1.03496	0.855108	10312	4597	5715	FALSE	Hypertension	circulatory system
550.6	0.0938138	0.983333	0.802523	1.16414	0.857815	10016	119	9897	FALSE	Incisional hernia	digestive
202.2	0.080364	0.986443	0.831065	1.14182	0.86513	10785	162	10623	FALSE	Non-Hodgkins lymphoma	neoplasms
198.4	0.10194	0.983018	0.786609	1.17943	0.866565	9108	103	9005	FALSE	Secondary malignant neoplasm of liver	neoplasms
803.1	0.0876513	1.0147	0.840381	1.18903	0.867743	8910	133	8777	FALSE	Fracture of humerus	injuries & poisonings
340.1	0.089153	0.98547	0.813269	1.15767	0.869591	9907	134	9773	FALSE	Migrain with aura	neurological
198.1	0.0704432	0.988777	0.852258	1.1253	0.872702	9221	216	9005	FALSE	Secondary malignancy of lymph nodes	neoplasms
362.26	0.0858844	1.01266	0.842192	1.18312	0.88358	9520	136	9384	FALSE	Macular puckering of retina	sense organs
292.4	0.0438643	0.99363	0.908204	1.07906	0.884177	9613	583	9030	FALSE	Altered mental status	mental disorders
720.1	0.0505809	1.00733	0.907467	1.1072	0.885156	8728	424	8304	FALSE	Spinal stenosis of lumbar region	musculoskeletal
198	0.0504164	0.992857	0.894747	1.09097	0.886931	9433	428	9005	FALSE	Secondary malignant neoplasm	neoplasms
771.1	0.0431179	1.00611	0.921079	1.09113	0.887719	10314	568	9746	FALSE	Swelling of limb	symptoms
938.2	0.0661274	1.00886	0.878103	1.13962	0.893874	8865	240	8625	FALSE	Chronic dermatitis due to solar radiation	dermatologic
593.1	0.094336	1.01183	0.824745	1.19892	0.90078	8184	114	8070	FALSE	Gross hematuria	genitourinary
628	0.076389	1.00942	0.858289	1.16056	0.902289	8841	179	8662	FALSE	Ovarian cyst	genitourinary
280	0.0416732	1.00512	0.923026	1.08722	0.902385	8581	604	7977	FALSE	Iron deficiency anemias	hematopoietic
401.1	0.0197914	0.997791	0.959086	1.0365	0.911041	10262	4547	5715	FALSE	Essential hypertension	circulatory system
250.42	0.054791	0.994039	0.887289	1.10079	0.913112	8707	341	8366	FALSE	Other abnormal glucose	endocrine/metabolic
586.2	0.0779963	0.991851	0.840224	1.14348	0.916448	8978	165	8813	FALSE	Cyst of kidney, acquired	genitourinary
429	0.0698435	0.993057	0.857114	1.129	0.920535	9377	208	9169	FALSE	Ill-defined descriptions and complications of heart disease	circulatory system
747.1	0.0586338	1.00555	0.889985	1.1211	0.924863	11011	295	10716	FALSE	Cardiac congenital anomalies	congenital anomalies
537	0.0992471	0.990897	0.798143	1.18365	0.926586	10071	105	9966	FALSE	Other disorders of stomach and duodenum	digestive
747	0.0564746	1.00498	0.893738	1.11622	0.929919	11035	319	10716	FALSE	Cardiac and circulatory congenital anomalies	congenital anomalies
568	0.102171	0.991093	0.792622	1.18956	0.930221	9864	100	9764	FALSE	Other disorders of peritoneum	digestive
289.4	0.0576129	1.00484	0.891369	1.1183	0.933259	9313	311	9002	FALSE	Lymphadenitis	hematopoietic
255	0.0750616	0.993809	0.847599	1.14002	0.934064	9910	184	9726	FALSE	Disorders of adrenal glands	endocrine/metabolic
278.11	0.0439297	1.00269	0.916355	1.08902	0.951254	9238	547	8691	FALSE	Morbid obesity	endocrine/metabolic
426.3	0.0766436	1.00457	0.853666	1.15548	0.952514	7454	176	7278	FALSE	Bundle branch block	circulatory system
800.3	0.0874633	1.00467	0.83244	1.1769	0.957536	8913	136	8777	FALSE	Fracture of tibia and fibula	injuries & poisonings
447	0.0920206	1.00418	0.823067	1.1853	0.963827	9551	118	9433	FALSE	Other disorders of arteries and arterioles	circulatory system
245	0.0764044	0.996849	0.847568	1.14613	0.96705	8875	178	8697	FALSE	Thyroiditis	endocrine/metabolic
280.2	0.073211	1.00233	0.858501	1.14616	0.97465	8164	187	7977	FALSE	Iron deficiency anemia secondary to blood loss (chronic)	hematopoietic
949	0.0894278	1.00278	0.827016	1.17855	0.975214	8756	131	8625	FALSE	Allergies, other	injuries & poisonings
516.1	0.0967891	1.00274	0.812517	1.19297	0.977417	11082	107	10975	FALSE	Hemoptysis	respiratory
783	0.0323685	1.0008	0.937307	1.06429	0.980291	10304	1091	9213	FALSE	Fever of unknown origin	symptoms
747.11	0.0942399	1.00195	0.816876	1.18702	0.983541	10829	113	10716	FALSE	Cardiac shunt/ heart septal defect	congenital anomalies
458.1	0.0719436	1.00147	0.860254	1.14269	0.983705	9625	194	9431	FALSE	Orthostatic hypotension	circulatory system
516	0.0966995	0.998577	0.809315	1.18784	0.988247	11083	108	10975	FALSE	Abnormal sputum	respiratory
285.22	0.0691034	1.00099	0.865416	1.13657	0.988536	8188	211	7977	FALSE	Anemia in neoplastic disease	hematopoietic
599.2	0.0554641	0.999509	0.890853	1.10816	0.992932	8463	353	8110	FALSE	Retention of urine	genitourinary
260	0.0453857	1.00026	0.911278	1.08924	0.995484	9168	542	8626	FALSE	Protein-calorie malnutrition	endocrine/metabolic
280.1	0.0454957	1.00015	0.910967	1.08934	0.997336	8482	505	7977	FALSE	Iron deficiency anemias, unspecified or not due to blood loss	hematopoietic
8.51	NA	NA	NA	NA	NA	10722	1	10721	NA	Intestinal e.coli	infectious diseases
8.6	NA	NA	NA	NA	NA	10772	51	10721	NA	Viral Enteritis	infectious diseases
8.7	NA	NA	NA	NA	NA	10722	1	10721	NA	Intestinal infection due to protozoa	infectious diseases
10	NA	NA	NA	NA	NA	9685	17	9668	NA	Tuberculosis	infectious diseases
31	NA	NA	NA	NA	NA	9686	18	9668	NA	Diseases due to other mycobacteria	infectious diseases
31.1	NA	NA	NA	NA	NA	9668	NA	NA	NA	Leprosy	infectious diseases
38.2	NA	NA	NA	NA	NA	9751	83	9668	NA	Gram positive septicemia	infectious diseases
41.21	NA	NA	NA	NA	NA	9671	3	9668	NA	Rheumatic fever / chorea	infectious diseases
41.8	NA	NA	NA	NA	NA	9682	14	9668	NA	H. pylori	infectious diseases
41.9	NA	NA	NA	NA	NA	9764	96	9668	NA	Infection with drug-resistant microorganisms	infectious diseases
53.1	NA	NA	NA	NA	NA	9111	26	9085	NA	Herpes zoster with nervous system complications	infectious diseases
70.1	NA	NA	NA	NA	NA	9087	2	9085	NA	Viral hepatitis A	infectious diseases
70.2	NA	NA	NA	NA	NA	9123	38	9085	NA	Viral hepatitis B	infectious diseases
70.4	NA	NA	NA	NA	NA	9122	37	9085	NA	Chronic hepatitis	infectious diseases
70.9	NA	NA	NA	NA	NA	9140	55	9085	NA	Hepatitis NOS	infectious diseases
79.1	NA	NA	NA	NA	NA	9093	8	9085	NA	Varicella infection	infectious diseases
79.2	NA	NA	NA	NA	NA	9093	8	9085	NA	Infectious mononucleosis	infectious diseases
79.9	NA	NA	NA	NA	NA	9110	25	9085	NA	Viremia, NOS	infectious diseases
81.1	NA	NA	NA	NA	NA	10653	42	10611	NA	Graft-versus-host disease	infectious diseases
81.11	NA	NA	NA	NA	NA	10633	22	10611	NA	Acute graft-versus-host disease	infectious diseases
81.12	NA	NA	NA	NA	NA	10646	35	10611	NA	Chronic graft-versus-host disease	infectious diseases
90	NA	NA	NA	NA	NA	11169	56	11113	NA	Sexually transmitted infections (not HIV or hepatitis)	infectious diseases
90.2	NA	NA	NA	NA	NA	11127	14	11113	NA	Gonococcal infections	infectious diseases
90.3	NA	NA	NA	NA	NA	11117	4	11113	NA	Venereal diseases due to Chlamydia trachomatis	infectious diseases
110.12	NA	NA	NA	NA	NA	9460	58	9402	NA	Althete's foot	infectious diseases
110.13	NA	NA	NA	NA	NA	9442	40	9402	NA	Dermatophytosis of the body	infectious diseases
110.2	NA	NA	NA	NA	NA	9434	32	9402	NA	Dermatomycoses	infectious diseases
112.3	NA	NA	NA	NA	NA	9444	42	9402	NA	Candidiasis of skin and nails	infectious diseases
117	NA	NA	NA	NA	NA	9496	94	9402	NA	Mycoses	infectious diseases
117.1	NA	NA	NA	NA	NA	9440	38	9402	NA	Histoplasmosis	infectious diseases
117.2	NA	NA	NA	NA	NA	9402	NA	NA	NA	Coccidioidomycosis	infectious diseases
117.3	NA	NA	NA	NA	NA	9406	4	9402	NA	Blastomycotic infection	infectious diseases
117.4	NA	NA	NA	NA	NA	9415	13	9402	NA	Aspergillosis	infectious diseases
130	NA	NA	NA	NA	NA	10823	2	10821	NA	Spirochetal infection	infectious diseases
130.1	NA	NA	NA	NA	NA	10822	1	10821	NA	Lyme disease	infectious diseases
131	NA	NA	NA	NA	NA	10828	7	10821	NA	Protozoan infection	infectious diseases
132	NA	NA	NA	NA	NA	10832	11	10821	NA	Infestation (lice, mites)	infectious diseases
132.1	NA	NA	NA	NA	NA	10823	2	10821	NA	Pediculosis and phthirus infestation	infectious diseases
133	NA	NA	NA	NA	NA	10821	NA	NA	NA	Arthropod-borne diseases	infectious diseases
134	NA	NA	NA	NA	NA	10824	3	10821	NA	Helminthiases	infectious diseases
134.1	NA	NA	NA	NA	NA	10824	3	10821	NA	Intestinal helminthiases	infectious diseases
136	NA	NA	NA	NA	NA	10892	71	10821	NA	Other infectious and parasitic diseases	infectious diseases
145	NA	NA	NA	NA	NA	11029	71	10958	NA	Cancer of mouth	neoplasms
145.1	NA	NA	NA	NA	NA	10961	3	10958	NA	Cancer of lip	neoplasms
145.2	NA	NA	NA	NA	NA	11008	50	10958	NA	Cancer of tongue	neoplasms
145.3	NA	NA	NA	NA	NA	10971	13	10958	NA	Cancer of major salivary glands	neoplasms
145.4	NA	NA	NA	NA	NA	10964	6	10958	NA	Cancer of the gums	neoplasms
145.5	NA	NA	NA	NA	NA	10965	7	10958	NA	Cancer of the mouth floor	neoplasms
149	NA	NA	NA	NA	NA	11049	91	10958	NA	Cancer of larynx, pharynx, nasal cavities	neoplasms
149.1	NA	NA	NA	NA	NA	10998	40	10958	NA	Cancer of oropharynx	neoplasms
149.2	NA	NA	NA	NA	NA	10964	6	10958	NA	Cancer of nasopharynx	neoplasms
149.3	NA	NA	NA	NA	NA	10964	6	10958	NA	Cancer of hypopharynx	neoplasms
149.4	NA	NA	NA	NA	NA	10988	30	10958	NA	Cancer of larynx	neoplasms
149.5	NA	NA	NA	NA	NA	11007	49	10958	NA	Hx of malignant neoplasm of oral cavity and pharynx	neoplasms
149.9	NA	NA	NA	NA	NA	10968	10	10958	NA	Cancer of of nasal cavities	neoplasms
150	NA	NA	NA	NA	NA	10377	15	10362	NA	Cancer of esophagus	neoplasms
151	NA	NA	NA	NA	NA	10386	24	10362	NA	Cancer of stomach	neoplasms
153.3	NA	NA	NA	NA	NA	9572	70	9502	NA	Malignant neoplasm of rectum, rectosigmoid junction, and anus	neoplasms
155	NA	NA	NA	NA	NA	10413	51	10362	NA	Cancer of liver and intrahepatic bile duct	neoplasms
155.1	NA	NA	NA	NA	NA	10405	43	10362	NA	Malignant neoplasm of liver, primary	neoplasms
157	NA	NA	NA	NA	NA	10399	37	10362	NA	Pancreatic cancer	neoplasms
158	NA	NA	NA	NA	NA	10402	40	10362	NA	Neoplasm of unspecified nature of digestive system	neoplasms
159	NA	NA	NA	NA	NA	10410	48	10362	NA	Malignant neoplasm of other and ill-defined sites within the digestive organs and peritoneum	neoplasms
159.2	NA	NA	NA	NA	NA	10375	13	10362	NA	Malignant neoplasm of small intestine, including duodenum	neoplasms
159.3	NA	NA	NA	NA	NA	10375	13	10362	NA	Malignant neoplasm of gallbladder and extrahepatic bile ducts	neoplasms
159.4	NA	NA	NA	NA	NA	10374	12	10362	NA	Malignant neoplasm of retroperitoneum and peritoneum	neoplasms
164	NA	NA	NA	NA	NA	11002	9	10993	NA	Cancer of intrathoracic organs	neoplasms
170	NA	NA	NA	NA	NA	11142	80	11062	NA	Cancer of bone and connective tissue	neoplasms
170.1	NA	NA	NA	NA	NA	11098	36	11062	NA	Bone cancer	neoplasms
170.2	NA	NA	NA	NA	NA	11121	59	11062	NA	Cancer of connective tissue	neoplasms
172.11	NA	NA	NA	NA	NA	9356	98	9258	NA	Melanomas of skin	neoplasms
172.3	NA	NA	NA	NA	NA	9331	73	9258	NA	Carcinoma in situ of skin	neoplasms
174.2	NA	NA	NA	NA	NA	9832	29	9803	NA	Breast cancer [male]	neoplasms
174.3	NA	NA	NA	NA	NA	9831	28	9803	NA	Neoplasm of uncertain behavior of breast	neoplasms
180.1	NA	NA	NA	NA	NA	9641	33	9608	NA	Cervical cancer	neoplasms
182	NA	NA	NA	NA	NA	9912	66	9846	NA	Malignant neoplasm of uterus	neoplasms
184	NA	NA	NA	NA	NA	10194	76	10118	NA	Cancer of other female genital organs	neoplasms
184.1	NA	NA	NA	NA	NA	10174	56	10118	NA	Malignant neoplasm of ovary and other uterine adnexa	neoplasms
184.11	NA	NA	NA	NA	NA	10162	44	10118	NA	Malignant neoplasm of ovary	neoplasms
184.2	NA	NA	NA	NA	NA	10142	24	10118	NA	Cancer of other female genital organs (excluding uterus and ovary)	neoplasms
187	NA	NA	NA	NA	NA	10899	13	10886	NA	Cancer of other male genital organs	neoplasms
187.1	NA	NA	NA	NA	NA	10887	1	10886	NA	Malignant neoplasm of unspecified male genital organ	neoplasms
187.2	NA	NA	NA	NA	NA	10898	12	10886	NA	Malignant neoplasm of testis	neoplasms
187.8	NA	NA	NA	NA	NA	10886	NA	NA	NA	Neoplasm of uncertain behavior of male genital organs	neoplasms
189.11	NA	NA	NA	NA	NA	11067	97	10970	NA	Malignant neoplasm of kidney, except pelvis	neoplasms
189.12	NA	NA	NA	NA	NA	10986	16	10970	NA	Malignant neoplasm of renal pelvis	neoplasms
189.2	NA	NA	NA	NA	NA	11042	72	10970	NA	Cancer of bladder	neoplasms
189.21	NA	NA	NA	NA	NA	11041	71	10970	NA	Malignant neoplasm of bladder	neoplasms
189.4	NA	NA	NA	NA	NA	11000	30	10970	NA	Malignant neoplasm of other urinary organs	neoplasms
190	NA	NA	NA	NA	NA	10916	15	10901	NA	Cancer of eye	neoplasms
191	NA	NA	NA	NA	NA	10970	69	10901	NA	Manlignant and unknown neoplasms of brain and nervous system	neoplasms
191.1	NA	NA	NA	NA	NA	10946	45	10901	NA	Cancer of brain and nervous system	neoplasms
191.11	NA	NA	NA	NA	NA	10941	40	10901	NA	Cancer of brain	neoplasms
193	NA	NA	NA	NA	NA	10952	83	10869	NA	Thyroid cancer	neoplasms
194	NA	NA	NA	NA	NA	10877	8	10869	NA	Cancer of other endocrine glands	neoplasms
195.3	NA	NA	NA	NA	NA	9085	80	9005	NA	Malignant neoplasm of head, face, and neck	neoplasms
198.3	NA	NA	NA	NA	NA	9071	66	9005	NA	Secondary malignant neoplasm of digestive systems	neoplasms
198.5	NA	NA	NA	NA	NA	9062	57	9005	NA	Secondary malignancy of brain/spine	neoplasms
198.7	NA	NA	NA	NA	NA	9030	25	9005	NA	Secondary malignant neoplasm of skin	neoplasms
199.4	NA	NA	NA	NA	NA	9013	8	9005	NA	Neurofibromatosis	neoplasms
200.1	NA	NA	NA	NA	NA	9757	20	9737	NA	Polycythemia vera	neoplasms
201	NA	NA	NA	NA	NA	10672	49	10623	NA	Hodgkin's disease	neoplasms
202.21	NA	NA	NA	NA	NA	10663	40	10623	NA	Nodular lymphoma	neoplasms
202.22	NA	NA	NA	NA	NA	10670	47	10623	NA	Reticulosarcoma	neoplasms
202.23	NA	NA	NA	NA	NA	10647	24	10623	NA	Lymphosarcoma	neoplasms
202.24	NA	NA	NA	NA	NA	10655	32	10623	NA	Large cell lymphoma	neoplasms
204.1	NA	NA	NA	NA	NA	10696	73	10623	NA	Lymphoid leukemia	neoplasms
204.11	NA	NA	NA	NA	NA	10667	44	10623	NA	Lymphoid leukemia, acute	neoplasms
204.12	NA	NA	NA	NA	NA	10671	48	10623	NA	Lymphoid leukemia, chronic	neoplasms
204.2	NA	NA	NA	NA	NA	10709	86	10623	NA	Myeloid leukemia	neoplasms
204.21	NA	NA	NA	NA	NA	10698	75	10623	NA	Myeloid leukemia, acute	neoplasms
204.22	NA	NA	NA	NA	NA	10662	39	10623	NA	Myeloid leukemia, chronic	neoplasms
204.3	NA	NA	NA	NA	NA	10631	8	10623	NA	Monocytic leukemia	neoplasms
204.4	NA	NA	NA	NA	NA	10713	90	10623	NA	Multiple myeloma	neoplasms
209	NA	NA	NA	NA	NA	11213	13	11200	NA	Neuroendocrine tumors	neoplasms
210	NA	NA	NA	NA	NA	10991	33	10958	NA	Benign neoplasm of lip, oral cavity, and pharynx	neoplasms
211	NA	NA	NA	NA	NA	10648	70	10578	NA	Benign neoplasm of other parts of digestive system	neoplasms
212	NA	NA	NA	NA	NA	11158	28	11130	NA	Benign neoplasm of respiratory and intrathoracic organs	neoplasms
213	NA	NA	NA	NA	NA	8347	30	8317	NA	Benign neoplasm of bone and articular cartilage	neoplasms
214.1	NA	NA	NA	NA	NA	10878	66	10812	NA	Lipoma of skin and subcutaneous tissue	neoplasms
215	NA	NA	NA	NA	NA	10845	33	10812	NA	Other benign neoplasm of connective and other soft tissue	neoplasms
216.1	NA	NA	NA	NA	NA	9715	9	9706	NA	Screening for malignant neoplasms of the skin	neoplasms
217	NA	NA	NA	NA	NA	9770	64	9706	NA	Vascular hamartomas and non-neoplastic nevi	neoplasms
217.1	NA	NA	NA	NA	NA	9765	59	9706	NA	Nevus, non-neoplastic	neoplasms
218.2	NA	NA	NA	NA	NA	9981	1	9980	NA	Other benign neoplasm of uterus	neoplasms
220	NA	NA	NA	NA	NA	9583	40	9543	NA	Benign neoplasm of ovary	neoplasms
221	NA	NA	NA	NA	NA	9515	11	9504	NA	Benign neoplasm of other female genital organs	neoplasms
222	NA	NA	NA	NA	NA	10891	5	10886	NA	Benign neoplasm of male genital organs	neoplasms
223	NA	NA	NA	NA	NA	8333	16	8317	NA	Benign neoplasm of kidney and other urinary organs	neoplasms
224	NA	NA	NA	NA	NA	10950	49	10901	NA	Benign neoplasm of eye	neoplasms
224.1	NA	NA	NA	NA	NA	10937	36	10901	NA	Benign neoplasm of eye, uveal	neoplasms
225	NA	NA	NA	NA	NA	10977	76	10901	NA	Benign neoplasm of brain and other parts of nervous system	neoplasms
225.1	NA	NA	NA	NA	NA	10972	71	10901	NA	Benign neoplasm of brain, cranial nerves, meninges	neoplasms
225.2	NA	NA	NA	NA	NA	10905	4	10901	NA	Benign neoplasm of spinal cord, meninges	neoplasms
226	NA	NA	NA	NA	NA	10896	27	10869	NA	Benign neoplasm of thyroid glands	neoplasms
227	NA	NA	NA	NA	NA	10955	86	10869	NA	Benign neoplasm of other endocrine glands and related structures	neoplasms
227.1	NA	NA	NA	NA	NA	10889	20	10869	NA	Benign neoplasm of adrenal gland	neoplasms
227.2	NA	NA	NA	NA	NA	10884	15	10869	NA	Benign neoplasm of parathyroid gland	neoplasms
227.3	NA	NA	NA	NA	NA	10923	54	10869	NA	Benign neoplasm of pituitary gland and craniopharyngeal duct (pouch)	neoplasms
229	NA	NA	NA	NA	NA	11149	14	11135	NA	Benign neoplasm of unspecified sites	neoplasms
229.1	NA	NA	NA	NA	NA	11136	1	11135	NA	Benign neoplasm of lymph nodes	neoplasms
230	NA	NA	NA	NA	NA	11217	5	11212	NA	Kaposi's sarcoma	neoplasms
240	NA	NA	NA	NA	NA	8775	78	8697	NA	Simple and unspecified goiter	endocrine/metabolic
242.1	NA	NA	NA	NA	NA	8789	92	8697	NA	Graves' disease	endocrine/metabolic
242.2	NA	NA	NA	NA	NA	8727	30	8697	NA	Toxic multinodular goiter	endocrine/metabolic
242.3	NA	NA	NA	NA	NA	8712	15	8697	NA	Exophthalmos	endocrine/metabolic
242.31	NA	NA	NA	NA	NA	8703	6	8697	NA	Thyrotoxic exophthalmos	endocrine/metabolic
244.3	NA	NA	NA	NA	NA	8699	2	8697	NA	Iodine hypothyroidism	endocrine/metabolic
244.5	NA	NA	NA	NA	NA	8704	7	8697	NA	Congenital hypothyroidism	endocrine/metabolic
245.1	NA	NA	NA	NA	NA	8712	15	8697	NA	Thyroiditis, acute and subacute	endocrine/metabolic
246.2	NA	NA	NA	NA	NA	8702	5	8697	NA	Thyroid cyst	endocrine/metabolic
246.7	NA	NA	NA	NA	NA	8733	36	8697	NA	Abnormal results of function study of thyroid	endocrine/metabolic
250.11	NA	NA	NA	NA	NA	8393	27	8366	NA	Type 1 diabetes with ketoacidosis	endocrine/metabolic
250.12	NA	NA	NA	NA	NA	8425	59	8366	NA	Type 1 diabetes with renal manifestations	endocrine/metabolic
250.13	NA	NA	NA	NA	NA	8419	53	8366	NA	Type 1 diabetes with ophthalmic manifestations	endocrine/metabolic
250.15	NA	NA	NA	NA	NA	8382	16	8366	NA	Diabetes type 1 with peripheral circulatory disorders	endocrine/metabolic
250.21	NA	NA	NA	NA	NA	8388	22	8366	NA	Type 2 diabetes with ketoacidosis	endocrine/metabolic
250.5	NA	NA	NA	NA	NA	8372	6	8366	NA	Glycosuria or Acetonuria	endocrine/metabolic
251	NA	NA	NA	NA	NA	9796	70	9726	NA	Other disorders of pancreatic internal secretion	endocrine/metabolic
251.1	NA	NA	NA	NA	NA	7782	95	7687	NA	Hypoglycemia	endocrine/metabolic
251.8	NA	NA	NA	NA	NA	9727	1	9726	NA	Abnormality of secretion of glucagon or gastrin	endocrine/metabolic
252.2	NA	NA	NA	NA	NA	9749	23	9726	NA	Hypoparathyroidism	endocrine/metabolic
253.1	NA	NA	NA	NA	NA	9761	35	9726	NA	Pituitary hyperfunction	endocrine/metabolic
253.11	NA	NA	NA	NA	NA	9731	5	9726	NA	Acromegaly and gigantism	endocrine/metabolic
253.2	NA	NA	NA	NA	NA	9753	27	9726	NA	Pituitary hypofunction	endocrine/metabolic
253.3	NA	NA	NA	NA	NA	9742	16	9726	NA	Diabetes insipidus	endocrine/metabolic
253.4	NA	NA	NA	NA	NA	9767	41	9726	NA	Anterior pituitary disorders	endocrine/metabolic
253.5	NA	NA	NA	NA	NA	9731	5	9726	NA	Pituitary dwarfism	endocrine/metabolic
253.7	NA	NA	NA	NA	NA	9735	9	9726	NA	Other disorders of neurohypophysis	endocrine/metabolic
254	NA	NA	NA	NA	NA	9729	3	9726	NA	Diseases of thymus gland	endocrine/metabolic
255.1	NA	NA	NA	NA	NA	9776	50	9726	NA	Adrenal hyperfunction	endocrine/metabolic
255.11	NA	NA	NA	NA	NA	9753	27	9726	NA	Cushing's syndrome	endocrine/metabolic
255.12	NA	NA	NA	NA	NA	9741	15	9726	NA	Hyperaldosteronism	endocrine/metabolic
255.13	NA	NA	NA	NA	NA	9729	3	9726	NA	Medulloadrenal hyperfunction	endocrine/metabolic
255.22	NA	NA	NA	NA	NA	9731	5	9726	NA	Mineralocorticoid deficiency	endocrine/metabolic
255.3	NA	NA	NA	NA	NA	9730	4	9726	NA	Adrenogenital disorders	endocrine/metabolic
256.1	NA	NA	NA	NA	NA	9726	NA	NA	NA	Hyperestrogenism	endocrine/metabolic
256.4	NA	NA	NA	NA	NA	9814	88	9726	NA	Polycystic ovaries	endocrine/metabolic
258	NA	NA	NA	NA	NA	9736	10	9726	NA	Iatrogenic endocrine disorders	endocrine/metabolic
258.1	NA	NA	NA	NA	NA	9732	6	9726	NA	Postablative ovarian failure	endocrine/metabolic
259	NA	NA	NA	NA	NA	9769	43	9726	NA	Other endocrine disorders	endocrine/metabolic
259.1	NA	NA	NA	NA	NA	9727	1	9726	NA	Nonspecific abnormal results of other endocrine function study	endocrine/metabolic
259.2	NA	NA	NA	NA	NA	9733	7	9726	NA	Carcinoid syndrome	endocrine/metabolic
259.3	NA	NA	NA	NA	NA	9730	4	9726	NA	Delay in sexual development and puberty NEC	endocrine/metabolic
259.4	NA	NA	NA	NA	NA	9727	1	9726	NA	Precocious sexual development and puberty NEC	endocrine/metabolic
259.8	NA	NA	NA	NA	NA	9729	3	9726	NA	Polyglandular activity in multiple endocrine adenomatosis	endocrine/metabolic
260.1	NA	NA	NA	NA	NA	8653	27	8626	NA	Cachexia	endocrine/metabolic
260.21	NA	NA	NA	NA	NA	8629	3	8626	NA	Kwashiorkor	endocrine/metabolic
260.22	NA	NA	NA	NA	NA	8654	28	8626	NA	Nutritional marasmus	endocrine/metabolic
260.7	NA	NA	NA	NA	NA	8632	6	8626	NA	Polyphagia	endocrine/metabolic
261.1	NA	NA	NA	NA	NA	8630	4	8626	NA	Vitamin A deficiency	endocrine/metabolic
261.3	NA	NA	NA	NA	NA	8626	NA	NA	NA	Vitamin C deficiencies	endocrine/metabolic
261.41	NA	NA	NA	NA	NA	8628	2	8626	NA	Rickets or osteomalacia	endocrine/metabolic
262	NA	NA	NA	NA	NA	8682	56	8626	NA	Mineral deficiency NEC	endocrine/metabolic
263	NA	NA	NA	NA	NA	8710	84	8626	NA	Other nutritional deficiency	endocrine/metabolic
264	NA	NA	NA	NA	NA	8658	32	8626	NA	Lack of normal physiological development	endocrine/metabolic
264.1	NA	NA	NA	NA	NA	8629	3	8626	NA	Short stature	endocrine/metabolic
264.2	NA	NA	NA	NA	NA	8638	12	8626	NA	Failure to thrive (childhood)	endocrine/metabolic
264.3	NA	NA	NA	NA	NA	8637	11	8626	NA	Delayed milestones	endocrine/metabolic
264.9	NA	NA	NA	NA	NA	8642	16	8626	NA	Lack of normal physiological development, unspecified	endocrine/metabolic
270.1	NA	NA	NA	NA	NA	10581	5	10576	NA	Disturbances of amino-acid transport	endocrine/metabolic
270.11	NA	NA	NA	NA	NA	10578	2	10576	NA	Disturbances of sulphur-bearing amino-acid metabolism	endocrine/metabolic
270.12	NA	NA	NA	NA	NA	10576	NA	NA	NA	Phenylketonuria [PKU]	endocrine/metabolic
270.2	NA	NA	NA	NA	NA	10588	12	10576	NA	Disorders of amino-acid metabolism	endocrine/metabolic
270.21	NA	NA	NA	NA	NA	10587	11	10576	NA	Disorders of urea cycle metabolism	endocrine/metabolic
270.31	NA	NA	NA	NA	NA	10579	3	10576	NA	Polyclonal hypergammaglobulinemia	endocrine/metabolic
270.32	NA	NA	NA	NA	NA	10667	91	10576	NA	Paraproteinemia	endocrine/metabolic
270.33	NA	NA	NA	NA	NA	10598	22	10576	NA	Amyloidosis	endocrine/metabolic
270.34	NA	NA	NA	NA	NA	10584	8	10576	NA	Alpha-1-antitrypsin deficiency	endocrine/metabolic
270.35	NA	NA	NA	NA	NA	10587	11	10576	NA	Macroglobulinemia	endocrine/metabolic
270.38	NA	NA	NA	NA	NA	10603	27	10576	NA	Other specified disorders of plasma protein metabolism	endocrine/metabolic
271	NA	NA	NA	NA	NA	11162	63	11099	NA	Disorders of carbohydrate transport and metabolism	endocrine/metabolic
271.3	NA	NA	NA	NA	NA	11154	55	11099	NA	Intestinal disaccharidase deficiencies and disaccharide malabsorption	endocrine/metabolic
271.9	NA	NA	NA	NA	NA	11107	8	11099	NA	Other disorders of carbohydrate transport and metabolism	endocrine/metabolic
272.12	NA	NA	NA	NA	NA	6787	98	6689	NA	Hyperglyceridemia	endocrine/metabolic
272.14	NA	NA	NA	NA	NA	6690	1	6689	NA	Hyperchylomicronemia	endocrine/metabolic
272.9	NA	NA	NA	NA	NA	6697	8	6689	NA	Unspecified disorder of lipoid metabolism	endocrine/metabolic
274.2	NA	NA	NA	NA	NA	10557	28	10529	NA	Crystal arthropathies	endocrine/metabolic
274.21	NA	NA	NA	NA	NA	10554	25	10529	NA	Chondrocalcinosis	endocrine/metabolic
275.1	NA	NA	NA	NA	NA	10235	28	10207	NA	Disorders of iron metabolism	hematopoietic
275.11	NA	NA	NA	NA	NA	10215	8	10207	NA	Hereditary hemochromatosis	hematopoietic
275.2	NA	NA	NA	NA	NA	10212	5	10207	NA	Disorders of copper metabolism	endocrine/metabolic
275.51	NA	NA	NA	NA	NA	10305	98	10207	NA	Hypocalcemia	endocrine/metabolic
276.42	NA	NA	NA	NA	NA	8172	50	8122	NA	Alkalosis	endocrine/metabolic
276.8	NA	NA	NA	NA	NA	8129	7	8122	NA	Polydipsia	endocrine/metabolic
277.1	NA	NA	NA	NA	NA	10706	6	10700	NA	Disorders of porphyrin metabolism	endocrine/metabolic
277.2	NA	NA	NA	NA	NA	10701	1	10700	NA	Other disorders of purine and pyrimidine metabolism	endocrine/metabolic
277.4	NA	NA	NA	NA	NA	10725	25	10700	NA	Disorders of bilirubin excretion	endocrine/metabolic
277.5	NA	NA	NA	NA	NA	10728	28	10700	NA	Other disorders of lipoid metabolism	endocrine/metabolic
277.51	NA	NA	NA	NA	NA	10717	17	10700	NA	Lipoprotein disorders	endocrine/metabolic
277.6	NA	NA	NA	NA	NA	10702	2	10700	NA	Other deficiencies of circulating enzymes	endocrine/metabolic
277.7	NA	NA	NA	NA	NA	10765	65	10700	NA	Dysmetabolic syndrome X	endocrine/metabolic
277.8	NA	NA	NA	NA	NA	10700	NA	NA	NA	Carnitine deficiencies	endocrine/metabolic
278.3	NA	NA	NA	NA	NA	8726	35	8691	NA	Localized adiposity	endocrine/metabolic
279.11	NA	NA	NA	NA	NA	10351	44	10307	NA	Deficiency of humoral immunity	endocrine/metabolic
279.2	NA	NA	NA	NA	NA	10311	4	10307	NA	Autoimmune disease NEC	endocrine/metabolic
279.7	NA	NA	NA	NA	NA	10381	74	10307	NA	Other immunological findings	endocrine/metabolic
279.8	NA	NA	NA	NA	NA	10316	9	10307	NA	Other specified disorders involving the immune mechanism	endocrine/metabolic
281.11	NA	NA	NA	NA	NA	8027	50	7977	NA	Pernicious anemia	hematopoietic
281.13	NA	NA	NA	NA	NA	7985	8	7977	NA	Folate-deficiency anemia	hematopoietic
281.9	NA	NA	NA	NA	NA	8026	49	7977	NA	Deficiency anemias	hematopoietic
282	NA	NA	NA	NA	NA	8021	44	7977	NA	Hereditary hemolytic anemias	hematopoietic
282.5	NA	NA	NA	NA	NA	8001	24	7977	NA	Sickle cell anemia	hematopoietic
282.8	NA	NA	NA	NA	NA	7987	10	7977	NA	Other hemoglobinopathies	hematopoietic
282.9	NA	NA	NA	NA	NA	7995	18	7977	NA	Other hereditary hemolytic anemias	hematopoietic
283	NA	NA	NA	NA	NA	8005	28	7977	NA	Acquired hemolytic anemias	hematopoietic
283.1	NA	NA	NA	NA	NA	7991	14	7977	NA	Autoimmune hemolytic anemias	hematopoietic
283.2	NA	NA	NA	NA	NA	7988	11	7977	NA	Non-autoimmune hemolytic anemias	hematopoietic
283.21	NA	NA	NA	NA	NA	7980	3	7977	NA	Hemolytic-uremic syndrome	hematopoietic
284.2	NA	NA	NA	NA	NA	7986	9	7977	NA	Constitutional aplastic anemia	hematopoietic
285.3	NA	NA	NA	NA	NA	7980	3	7977	NA	Sideroblastic anemia	hematopoietic
285.8	NA	NA	NA	NA	NA	7979	2	7977	NA	Hemoglobinuria	hematopoietic
286.1	NA	NA	NA	NA	NA	9197	30	9167	NA	Congenital coagulation defects	hematopoietic
286.11	NA	NA	NA	NA	NA	9179	12	9167	NA	Von willebrand's disease	hematopoietic
286.12	NA	NA	NA	NA	NA	9175	8	9167	NA	Congenital deficiency of other clotting factors (including factor VII)	hematopoietic
286.13	NA	NA	NA	NA	NA	9178	11	9167	NA	Congenital factor VIII disorder	hematopoietic
286.3	NA	NA	NA	NA	NA	9177	10	9167	NA	Coagulation defects complicating pregnancy or postpartum	hematopoietic
286.4	NA	NA	NA	NA	NA	9194	27	9167	NA	Acquired coagulation factor deficiency	hematopoietic
286.5	NA	NA	NA	NA	NA	9236	69	9167	NA	Hemorrhagic disorder due to intrinsic circulating anticoagulants	hematopoietic
286.6	NA	NA	NA	NA	NA	9172	5	9167	NA	Defibrination syndrome	hematopoietic
286.8	NA	NA	NA	NA	NA	9249	82	9167	NA	Hypercoagulable state	hematopoietic
286.81	NA	NA	NA	NA	NA	9239	72	9167	NA	Primary hypercoagulable state	hematopoietic
286.9	NA	NA	NA	NA	NA	9206	39	9167	NA	Abnormal coagulation profile	hematopoietic
287.1	NA	NA	NA	NA	NA	9181	14	9167	NA	Spontaneous ecchymoses	hematopoietic
287.2	NA	NA	NA	NA	NA	9169	2	9167	NA	Allergic purpura	hematopoietic
287.31	NA	NA	NA	NA	NA	9198	31	9167	NA	Primary thrombocytopenia	hematopoietic
287.32	NA	NA	NA	NA	NA	9252	85	9167	NA	Secondary thrombocytopenia	hematopoietic
287.4	NA	NA	NA	NA	NA	9171	4	9167	NA	Qualitative platelet defects	hematopoietic
288.3	NA	NA	NA	NA	NA	9031	29	9002	NA	Eosinophilia	hematopoietic
289.1	NA	NA	NA	NA	NA	9010	8	9002	NA	Myelofibrosis	hematopoietic
289.3	NA	NA	NA	NA	NA	9048	46	9002	NA	Personal history of diseases of blood and blood-forming organs	hematopoietic
289.5	NA	NA	NA	NA	NA	9036	34	9002	NA	Diseases of spleen	hematopoietic
289.8	NA	NA	NA	NA	NA	8990	42	8948	NA	Polycythemia, secondary	hematopoietic
289.9	NA	NA	NA	NA	NA	9014	12	9002	NA	Abnormality of red blood cells	hematopoietic
290.12	NA	NA	NA	NA	NA	9049	19	9030	NA	Dementia with cerebral degenerations	mental disorders
290.13	NA	NA	NA	NA	NA	9078	48	9030	NA	Senile dementia	mental disorders
290.16	NA	NA	NA	NA	NA	9068	38	9030	NA	Vascular dementia	mental disorders
290.2	NA	NA	NA	NA	NA	9125	95	9030	NA	Delirium due to conditions classified elsewhere	mental disorders
291.1	NA	NA	NA	NA	NA	9052	22	9030	NA	Transient mental disorders due to conditions classified elsewhere	mental disorders
291.4	NA	NA	NA	NA	NA	9107	77	9030	NA	Specific nonpsychotic mental disorders due to brain damage	mental disorders
292.11	NA	NA	NA	NA	NA	9116	86	9030	NA	Aphasia	mental disorders
292.12	NA	NA	NA	NA	NA	9044	14	9030	NA	Symbolic dysfunction	mental disorders
292.5	NA	NA	NA	NA	NA	9068	38	9030	NA	Transient alteration of awareness	mental disorders
292.6	NA	NA	NA	NA	NA	9064	34	9030	NA	Hallucinations	mental disorders
293	NA	NA	NA	NA	NA	10508	35	10473	NA	Symptoms involving head and neck	mental disorders
295.1	NA	NA	NA	NA	NA	6866	74	6792	NA	Schizophrenia	mental disorders
295.2	NA	NA	NA	NA	NA	6832	40	6792	NA	Paranoid disorders	mental disorders
297.2	NA	NA	NA	NA	NA	6816	24	6792	NA	Suicide or self-inflicted injury	mental disorders
300.13	NA	NA	NA	NA	NA	6801	9	6792	NA	Phobia	mental disorders
300.2	NA	NA	NA	NA	NA	6792	NA	NA	NA	Generalized anxiety & phobic disorders	mental disorders
300.3	NA	NA	NA	NA	NA	6839	47	6792	NA	Obsessive-compulsive disorders	mental disorders
300.8	NA	NA	NA	NA	NA	6824	32	6792	NA	Acute reaction to stress	mental disorders
301	NA	NA	NA	NA	NA	6881	89	6792	NA	Personality disorders	mental disorders
301.1	NA	NA	NA	NA	NA	6793	1	6792	NA	Schizoid personality disorder	mental disorders
301.2	NA	NA	NA	NA	NA	6837	45	6792	NA	Antisocial/borderline personality disorder	mental disorders
302	NA	NA	NA	NA	NA	6823	31	6792	NA	Sexual and gender identity disorders	mental disorders
302.1	NA	NA	NA	NA	NA	6814	22	6792	NA	Decreased libido	mental disorders
303	NA	NA	NA	NA	NA	6874	82	6792	NA	Psychogenic and somatoform disorders	mental disorders
303.1	NA	NA	NA	NA	NA	6805	13	6792	NA	Dissociative disorder	mental disorders
303.3	NA	NA	NA	NA	NA	6818	26	6792	NA	Psychogenic disorder	mental disorders
303.31	NA	NA	NA	NA	NA	6795	3	6792	NA	Gastrointestinal malfunction arising from mental factors	mental disorders
303.4	NA	NA	NA	NA	NA	6852	60	6792	NA	Somatoform disorder	mental disorders
305.2	NA	NA	NA	NA	NA	6846	54	6792	NA	Eating disorder	mental disorders
305.21	NA	NA	NA	NA	NA	6800	8	6792	NA	Anorexia nervosa	mental disorders
306.1	NA	NA	NA	NA	NA	6825	33	6792	NA	Mental disorders durring/after pregnancy	mental disorders
306.9	NA	NA	NA	NA	NA	6822	30	6792	NA	Tension headache	mental disorders
312	NA	NA	NA	NA	NA	10717	48	10669	NA	Conduct disorders	mental disorders
312.3	NA	NA	NA	NA	NA	10684	15	10669	NA	Impulse control disorder	mental disorders
313.2	NA	NA	NA	NA	NA	10676	7	10669	NA	Tics and stuttering	mental disorders
313.3	NA	NA	NA	NA	NA	10689	20	10669	NA	Autism	mental disorders
315.1	NA	NA	NA	NA	NA	10676	7	10669	NA	Learning disorder	mental disorders
315.2	NA	NA	NA	NA	NA	10677	8	10669	NA	Speech and language disorder	mental disorders
315.3	NA	NA	NA	NA	NA	10712	43	10669	NA	Mental retardation	mental disorders
316.1	NA	NA	NA	NA	NA	8922	42	8880	NA	Polyneuropathy due to drugs	mental disorders
317.11	NA	NA	NA	NA	NA	8931	51	8880	NA	Alcoholic liver damage	mental disorders
320	NA	NA	NA	NA	NA	11075	42	11033	NA	Meningitis	neurological
323	NA	NA	NA	NA	NA	11049	16	11033	NA	Encephalitis	neurological
323.2	NA	NA	NA	NA	NA	11033	NA	NA	NA	Acute (transverse) myelitis	neurological
323.8	NA	NA	NA	NA	NA	11046	13	11033	NA	Encephalitis, non-infectious	neurological
324	NA	NA	NA	NA	NA	11069	36	11033	NA	Other CNS infection and poliomyelitis	neurological
324.1	NA	NA	NA	NA	NA	11033	NA	NA	NA	Jakob-Creutzfeldt disease	neurological
325	NA	NA	NA	NA	NA	11044	11	11033	NA	Phlebitis and thrombophlebitis of intracranial venous sinuses	neurological
327.1	NA	NA	NA	NA	NA	8582	66	8516	NA	Hypersomnia	neurological
327.31	NA	NA	NA	NA	NA	8535	19	8516	NA	Central/nonobstroctive sleep apnea	neurological
327.5	NA	NA	NA	NA	NA	8560	44	8516	NA	Parasomnia	neurological
327.6	NA	NA	NA	NA	NA	8521	5	8516	NA	Circadian rhythm sleep disorder	neurological
327.72	NA	NA	NA	NA	NA	8528	12	8516	NA	Sleep related leg cramps	neurological
331.1	NA	NA	NA	NA	NA	8828	74	8754	NA	Hydrocephalus	neurological
331.9	NA	NA	NA	NA	NA	8803	49	8754	NA	Cerebral degeneration, unspecified	neurological
333.2	NA	NA	NA	NA	NA	8783	29	8754	NA	Myoclonus	neurological
333.3	NA	NA	NA	NA	NA	8773	19	8754	NA	Tics and choreas	neurological
333.8	NA	NA	NA	NA	NA	8778	24	8754	NA	Other degenerative diseases of the basal ganglia	neurological
334.1	NA	NA	NA	NA	NA	8776	22	8754	NA	Spinocerebellar disease	neurological
334.2	NA	NA	NA	NA	NA	8772	18	8754	NA	Anterior horn cell disease	neurological
334.21	NA	NA	NA	NA	NA	8765	11	8754	NA	Amyotrophic Lateral Sclerosis	neurological
337	NA	NA	NA	NA	NA	8830	76	8754	NA	Disorders of the autonomic nervous system	neurological
337.1	NA	NA	NA	NA	NA	8781	27	8754	NA	Peripheral autonomic neuropathy	neurological
341	NA	NA	NA	NA	NA	8793	39	8754	NA	Other demyelinating diseases of central nervous system	neurological
343	NA	NA	NA	NA	NA	8785	31	8754	NA	Infantile cerebral palsy	neurological
344	NA	NA	NA	NA	NA	8835	81	8754	NA	Other paralytic syndromes	neurological
345.11	NA	NA	NA	NA	NA	8830	76	8754	NA	Generalized convulsive epilepsy	neurological
346	NA	NA	NA	NA	NA	8763	9	8754	NA	Abnormal findings on study of brain and/or nervous system	neurological
346.1	NA	NA	NA	NA	NA	8782	28	8754	NA	Nonspecific abnormal findings on radiological and other examination of skull and head	neurological
346.2	NA	NA	NA	NA	NA	8756	2	8754	NA	Nonspecific abnormal results of function study of brain and central nervous system	neurological
346.3	NA	NA	NA	NA	NA	8755	1	8754	NA	Nonspecific abnormal findings in cerebrospinal fluid	neurological
347	NA	NA	NA	NA	NA	8775	21	8754	NA	Cataplexy and narcolepsy	neurological
348.4	NA	NA	NA	NA	NA	8771	17	8754	NA	Cerebral cysts	neurological
348.7	NA	NA	NA	NA	NA	8786	32	8754	NA	Coma	neurological
349	NA	NA	NA	NA	NA	8822	68	8754	NA	Other and unspecified disorders of the nervous system	neurological
350.5	NA	NA	NA	NA	NA	9699	8	9691	NA	Abnormal reflex	neurological
350.6	NA	NA	NA	NA	NA	9716	25	9691	NA	Disturbances of sensation of smell and taste	neurological
352.1	NA	NA	NA	NA	NA	9480	64	9416	NA	Trigeminal nerve disorders [CN5]	neurological
352.2	NA	NA	NA	NA	NA	9486	70	9416	NA	Facial nerve disorders [CN7]	neurological
353	NA	NA	NA	NA	NA	9473	57	9416	NA	Nerve root and plexus disorders	neurological
353.1	NA	NA	NA	NA	NA	9443	27	9416	NA	Nerve plexus lesions	neurological
353.2	NA	NA	NA	NA	NA	9445	29	9416	NA	Nerve root lesions	neurological
355	NA	NA	NA	NA	NA	9497	81	9416	NA	Complex regional/central pain syndrome	neurological
358	NA	NA	NA	NA	NA	9972	42	9930	NA	Myoneural disorders	neurological
358.1	NA	NA	NA	NA	NA	9954	24	9930	NA	Myasthenia gravis	neurological
359.1	NA	NA	NA	NA	NA	9948	18	9930	NA	Muscular dystrophies	neurological
360	NA	NA	NA	NA	NA	9550	55	9495	NA	Disorders of the globe	sense organs
360.2	NA	NA	NA	NA	NA	9524	29	9495	NA	Progressive myopia	sense organs
360.3	NA	NA	NA	NA	NA	9508	13	9495	NA	Hypotony of eye	sense organs
361.1	NA	NA	NA	NA	NA	9549	54	9495	NA	Retinal detachment with retinal defect	sense organs
361.2	NA	NA	NA	NA	NA	9500	5	9495	NA	Retinoschisis and retinal cysts	sense organs
362.1	NA	NA	NA	NA	NA	9387	3	9384	NA	Retinopathy of prematurity	sense organs
362.21	NA	NA	NA	NA	NA	9482	98	9384	NA	Macular degeneration, dry	sense organs
362.22	NA	NA	NA	NA	NA	9433	49	9384	NA	Macular degeneration, wet	sense organs
362.23	NA	NA	NA	NA	NA	9476	92	9384	NA	Cystoid macular degeneration of retina	sense organs
362.27	NA	NA	NA	NA	NA	9464	80	9384	NA	Drusen (degenerative) of retina	sense organs
362.31	NA	NA	NA	NA	NA	9398	14	9384	NA	Separation of retinal layers	sense organs
362.4	NA	NA	NA	NA	NA	9466	82	9384	NA	Retinal vascular changes and abnomalities	sense organs
362.5	NA	NA	NA	NA	NA	9397	13	9384	NA	Toxic maculopathy of retina	sense organs
362.6	NA	NA	NA	NA	NA	9427	43	9384	NA	Peripheral retinal degenerations	sense organs
362.7	NA	NA	NA	NA	NA	9411	27	9384	NA	Hereditary retinal dystrophies	sense organs
362.8	NA	NA	NA	NA	NA	9417	33	9384	NA	Retinal hemorrhage/ischemia	sense organs
362.9	NA	NA	NA	NA	NA	9480	96	9384	NA	Retinal edema	sense organs
363	NA	NA	NA	NA	NA	9568	73	9495	NA	Chorioretinal inflammations, scars, and other disorders of choroid	sense organs
363.3	NA	NA	NA	NA	NA	9530	35	9495	NA	Chorioretinal scars	sense organs
363.4	NA	NA	NA	NA	NA	9496	1	9495	NA	Choroidal degenerations	sense organs
364.1	NA	NA	NA	NA	NA	9560	65	9495	NA	Corneal opacity	sense organs
364.2	NA	NA	NA	NA	NA	9529	34	9495	NA	Corneal edema	sense organs
364.4	NA	NA	NA	NA	NA	9524	29	9495	NA	Corneal degenerations	sense organs
364.41	NA	NA	NA	NA	NA	9505	10	9495	NA	Keratoconus	sense organs
364.5	NA	NA	NA	NA	NA	9548	53	9495	NA	Corneal dystrophy	sense organs
364.51	NA	NA	NA	NA	NA	9526	31	9495	NA	Fuchs' dystrophy	sense organs
364.9	NA	NA	NA	NA	NA	9510	15	9495	NA	Cornea replaced by transplant	sense organs
365.2	NA	NA	NA	NA	NA	9561	66	9495	NA	Primary angle-closure glaucoma	sense organs
365.5	NA	NA	NA	NA	NA	9507	12	9495	NA	Pseudoexfoliation glaucoma	sense organs
366.1	NA	NA	NA	NA	NA	9006	11	8995	NA	Nonsenile Cataract	sense organs
366.3	NA	NA	NA	NA	NA	8999	4	8995	NA	Traumatic cataract	sense organs
367.8	NA	NA	NA	NA	NA	10055	58	9997	NA	Hypermetropia	sense organs
367.9	NA	NA	NA	NA	NA	10094	97	9997	NA	Blindness and low vision	sense organs
368.1	NA	NA	NA	NA	NA	10145	28	10117	NA	Amblyopia	sense organs
368.3	NA	NA	NA	NA	NA	10121	4	10117	NA	Anisometropia	sense organs
368.4	NA	NA	NA	NA	NA	10180	63	10117	NA	Visual field defects	sense organs
368.5	NA	NA	NA	NA	NA	10117	NA	NA	NA	Color vision deficiencies	sense organs
368.7	NA	NA	NA	NA	NA	10119	2	10117	NA	Disorders of accommodation	sense organs
368.91	NA	NA	NA	NA	NA	10132	15	10117	NA	Psychophysical visual disturbances	sense organs
369.2	NA	NA	NA	NA	NA	8909	41	8868	NA	Eye infection, viral	sense organs
370.1	NA	NA	NA	NA	NA	8900	32	8868	NA	Corneal ulcer	sense organs
370.2	NA	NA	NA	NA	NA	8899	31	8868	NA	Superficial keratitis	sense organs
371.1	NA	NA	NA	NA	NA	8937	69	8868	NA	Uveitis, noninfectious or NOS	sense organs
371.33	NA	NA	NA	NA	NA	8869	1	8868	NA	Noninfectious dermatoses of eyelid	sense organs
371.9	NA	NA	NA	NA	NA	8875	7	8868	NA	Chronic inflammatory disorders of orbit	sense organs
372	NA	NA	NA	NA	NA	8942	74	8868	NA	Disorders of conjunctiva	sense organs
374.1	NA	NA	NA	NA	NA	8910	42	8868	NA	Ectropion or entropion	sense organs
374.2	NA	NA	NA	NA	NA	8879	11	8868	NA	Lagophthalmos	sense organs
374.3	NA	NA	NA	NA	NA	8963	95	8868	NA	Ptosis of eyelid	sense organs
375	NA	NA	NA	NA	NA	9012	48	8964	NA	Disorders of lacrimal system	sense organs
375.2	NA	NA	NA	NA	NA	8995	31	8964	NA	Epiphora	sense organs
376	NA	NA	NA	NA	NA	8971	7	8964	NA	Disorders of the orbit	sense organs
377	NA	NA	NA	NA	NA	9045	81	8964	NA	Disorders of optic nerve and visual pathways	sense organs
377.1	NA	NA	NA	NA	NA	8999	35	8964	NA	Optic atrophy	sense organs
377.3	NA	NA	NA	NA	NA	9002	38	8964	NA	Optic neuritis/neuropathy	sense organs
378	NA	NA	NA	NA	NA	9056	92	8964	NA	Strabismus and other disorders of binocular eye movements	sense organs
378.1	NA	NA	NA	NA	NA	9011	47	8964	NA	Strabismus (not specified as paralytic)	sense organs
378.2	NA	NA	NA	NA	NA	8972	8	8964	NA	Nystagmus and other irregular eye movements	sense organs
378.5	NA	NA	NA	NA	NA	8994	30	8964	NA	Paralytic strabismus	sense organs
379.1	NA	NA	NA	NA	NA	9009	45	8964	NA	Scleritis and episcleritis	sense organs
379.3	NA	NA	NA	NA	NA	8991	27	8964	NA	Aphakia and other disorders of lens	sense organs
379.4	NA	NA	NA	NA	NA	8981	17	8964	NA	Anomalies of pupillary function	sense organs
379.5	NA	NA	NA	NA	NA	9019	55	8964	NA	Disorders of iris and ciliary body	sense organs
379.51	NA	NA	NA	NA	NA	8971	7	8964	NA	Pigmentary iris degeneration	sense organs
379.9	NA	NA	NA	NA	NA	9025	61	8964	NA	Pain, swelling or discharge of eye	sense organs
380	NA	NA	NA	NA	NA	10165	18	10147	NA	Disorders of external ear	sense organs
381.3	NA	NA	NA	NA	NA	9508	14	9494	NA	Mastoiditis & related conditions	sense organs
381.9	NA	NA	NA	NA	NA	9533	39	9494	NA	Otorrhea	sense organs
383	NA	NA	NA	NA	NA	9503	9	9494	NA	Otosclerosis	sense organs
384	NA	NA	NA	NA	NA	9562	68	9494	NA	Other disorders of tympanic membrane	sense organs
384.1	NA	NA	NA	NA	NA	9503	9	9494	NA	Myringitis	sense organs
384.4	NA	NA	NA	NA	NA	9552	58	9494	NA	Perforation of tympanic membrane	sense organs
385	NA	NA	NA	NA	NA	9526	32	9494	NA	Other disorders of middle ear and mastoid	sense organs
385.3	NA	NA	NA	NA	NA	9521	27	9494	NA	Cholesteatoma	sense organs
385.5	NA	NA	NA	NA	NA	9504	10	9494	NA	Tympanosclerosis and middle ear disease related to otitis media	sense organs
386.1	NA	NA	NA	NA	NA	9155	79	9076	NA	Meniere's disease	sense organs
386.21	NA	NA	NA	NA	NA	9104	28	9076	NA	Central origin vertigo	sense organs
386.3	NA	NA	NA	NA	NA	9101	25	9076	NA	Labyrinthitis	sense organs
388	NA	NA	NA	NA	NA	9518	14	9504	NA	Other disorders of ear	sense organs
389.2	NA	NA	NA	NA	NA	9597	93	9504	NA	Conductive hearing loss	sense organs
389.3	NA	NA	NA	NA	NA	9515	11	9504	NA	Degenerative and vascular disorders of ear	sense organs
389.5	NA	NA	NA	NA	NA	9510	6	9504	NA	Disorders of acoustic nerve	sense organs
394.1	NA	NA	NA	NA	NA	9161	84	9077	NA	Mitral valve stenosis and aortic valve stenosis	circulatory system
394.2	NA	NA	NA	NA	NA	9132	55	9077	NA	Mitral valve disease	circulatory system
394.3	NA	NA	NA	NA	NA	9083	6	9077	NA	Aortic valve disease	circulatory system
394.4	NA	NA	NA	NA	NA	9089	12	9077	NA	Acute rheumatic heart disease	circulatory system
395.4	NA	NA	NA	NA	NA	9106	29	9077	NA	Nonrheumatic pulmonary valve disorders	circulatory system
411.41	NA	NA	NA	NA	NA	8370	16	8354	NA	Aneurysm and dissection of heart	circulatory system
411.9	NA	NA	NA	NA	NA	8376	22	8354	NA	Other acute and subacute forms of ischemic heart disease	circulatory system
414.2	NA	NA	NA	NA	NA	8413	59	8354	NA	ASCVD	circulatory system
415.21	NA	NA	NA	NA	NA	9483	53	9430	NA	Primary pulmonary hypertension	circulatory system
420.1	NA	NA	NA	NA	NA	10249	6	10243	NA	Myocarditis	circulatory system
420.21	NA	NA	NA	NA	NA	10268	25	10243	NA	Acute pericarditis	circulatory system
420.22	NA	NA	NA	NA	NA	10258	15	10243	NA	Chronic pericarditis	circulatory system
420.3	NA	NA	NA	NA	NA	10309	66	10243	NA	Endocarditis	circulatory system
425.11	NA	NA	NA	NA	NA	10270	27	10243	NA	Hypertrophic obstructive cardiomyopathy	circulatory system
425.12	NA	NA	NA	NA	NA	10265	22	10243	NA	Other hypertrophic cardiomyopathy	circulatory system
425.8	NA	NA	NA	NA	NA	10272	29	10243	NA	Other cardiomyopathy	circulatory system
426.21	NA	NA	NA	NA	NA	7317	39	7278	NA	First degree AV block	circulatory system
426.22	NA	NA	NA	NA	NA	7283	5	7278	NA	Mobitz II AV block	circulatory system
426.23	NA	NA	NA	NA	NA	7317	39	7278	NA	Second degree AV block	circulatory system
426.25	NA	NA	NA	NA	NA	7284	6	7278	NA	Other heart block	circulatory system
426.31	NA	NA	NA	NA	NA	7347	69	7278	NA	Right bundle branch block	circulatory system
426.4	NA	NA	NA	NA	NA	7290	12	7278	NA	Anomalous atrioventricular excitation	circulatory system
426.7	NA	NA	NA	NA	NA	7344	66	7278	NA	Abnormal electrocardiogram [ECG] [EKG]	circulatory system
426.8	NA	NA	NA	NA	NA	7311	33	7278	NA	Other cardiac conduction disorders	circulatory system
427.41	NA	NA	NA	NA	NA	7322	44	7278	NA	Ventricular fibrillation and flutter	circulatory system
427.42	NA	NA	NA	NA	NA	7353	75	7278	NA	Cardiac arrest	circulatory system
427.61	NA	NA	NA	NA	NA	7310	32	7278	NA	Supraventricular premature beats	circulatory system
429.2	NA	NA	NA	NA	NA	9189	20	9169	NA	Abnormal function study of cardiovascular system	circulatory system
429.9	NA	NA	NA	NA	NA	9210	41	9169	NA	Cardiac complications, not elsewhere classified	circulatory system
430.1	NA	NA	NA	NA	NA	9398	50	9348	NA	Subarachnoid hemorrhage	circulatory system
430.2	NA	NA	NA	NA	NA	9446	98	9348	NA	Intracerebral hemorrhage	circulatory system
430.3	NA	NA	NA	NA	NA	9384	36	9348	NA	Subdural hemorrhage	circulatory system
433.11	NA	NA	NA	NA	NA	9402	54	9348	NA	Occlusion of cerebral arteries, with cerebral infarction	circulatory system
433.12	NA	NA	NA	NA	NA	9403	55	9348	NA	Cerebral atherosclerosis	circulatory system
433.32	NA	NA	NA	NA	NA	9352	4	9348	NA	Moyamoya disease	circulatory system
433.5	NA	NA	NA	NA	NA	9417	69	9348	NA	Cerebral aneurysm	circulatory system
440.1	NA	NA	NA	NA	NA	9479	46	9433	NA	Atherosclerosis of renal artery	circulatory system
440.21	NA	NA	NA	NA	NA	9478	45	9433	NA	Atherosclerosis of native arteries of the extremities with ulceration or gangrene	circulatory system
440.22	NA	NA	NA	NA	NA	9504	71	9433	NA	Atherosclerosis of native arteries of the extremities with intermittent claudication	circulatory system
440.9	NA	NA	NA	NA	NA	9515	82	9433	NA	Atherosclerosis of aorta	circulatory system
441	NA	NA	NA	NA	NA	9474	41	9433	NA	Vascular insufficiency of intestine	circulatory system
441.1	NA	NA	NA	NA	NA	9452	19	9433	NA	Acute vascular insufficiency of intestine	circulatory system
441.2	NA	NA	NA	NA	NA	9439	6	9433	NA	Chronic vascular insufficiency of intestine	circulatory system
442.2	NA	NA	NA	NA	NA	9443	10	9433	NA	Aneurysm of iliac artery	circulatory system
442.3	NA	NA	NA	NA	NA	9456	23	9433	NA	Aneurysm of artery of lower extremity	circulatory system
442.4	NA	NA	NA	NA	NA	9442	9	9433	NA	Arterial dissection	circulatory system
442.8	NA	NA	NA	NA	NA	9458	25	9433	NA	Aneurysm of other specified artery	circulatory system
443.1	NA	NA	NA	NA	NA	9505	72	9433	NA	Raynaud's syndrome	circulatory system
443.7	NA	NA	NA	NA	NA	9469	36	9433	NA	Peripheral angiopathy in diseases classified elsewhere	circulatory system
443.8	NA	NA	NA	NA	NA	9455	22	9433	NA	Other specified peripheral vascular diseases	circulatory system
444	NA	NA	NA	NA	NA	9501	68	9433	NA	Arterial embolism and thrombosis	circulatory system
444.1	NA	NA	NA	NA	NA	9456	23	9433	NA	Arterial embolism and thrombosis of lower extremity artery	circulatory system
444.2	NA	NA	NA	NA	NA	9445	12	9433	NA	Embolism and thrombosis of abdominal aorta	circulatory system
444.5	NA	NA	NA	NA	NA	9436	3	9433	NA	Atheroembolism	circulatory system
446	NA	NA	NA	NA	NA	9505	72	9433	NA	Polyarteritis nodosa and allied conditions	circulatory system
446.1	NA	NA	NA	NA	NA	9434	1	9433	NA	Thromboangiitis obliterans	circulatory system
446.2	NA	NA	NA	NA	NA	9434	1	9433	NA	Acute febrile mucocutaneous lymph node syndrome (Kawasaki disease)	circulatory system
446.3	NA	NA	NA	NA	NA	9441	8	9433	NA	Hypersensitivity angiitis	circulatory system
446.4	NA	NA	NA	NA	NA	9442	9	9433	NA	Wegener's granulomatosis	circulatory system
446.5	NA	NA	NA	NA	NA	9454	21	9433	NA	Giant cell arteritis	circulatory system
446.6	NA	NA	NA	NA	NA	9439	6	9433	NA	Polyarteritis nodosa	circulatory system
446.7	NA	NA	NA	NA	NA	9433	NA	NA	NA	Takayasu's disease	circulatory system
446.8	NA	NA	NA	NA	NA	9439	6	9433	NA	Thrombotic microangiopathy	circulatory system
446.9	NA	NA	NA	NA	NA	9463	30	9433	NA	Arteritis NOS	circulatory system
447.1	NA	NA	NA	NA	NA	9446	13	9433	NA	Stricture of artery	circulatory system
447.7	NA	NA	NA	NA	NA	9493	60	9433	NA	Aortic ectasia	circulatory system
448	NA	NA	NA	NA	NA	9438	5	9433	NA	Disease of capillaries	circulatory system
451	NA	NA	NA	NA	NA	8704	83	8621	NA	Phlebitis and thrombophlebitis	circulatory system
451.2	NA	NA	NA	NA	NA	8668	47	8621	NA	Phlebitis and thrombophlebitis of lower extremities	circulatory system
452.1	NA	NA	NA	NA	NA	8634	13	8621	NA	Iatrogenic pulmonary embolism and infarction	circulatory system
452.8	NA	NA	NA	NA	NA	8629	8	8621	NA	Postphlebitic syndrome	circulatory system
453	NA	NA	NA	NA	NA	8628	7	8621	NA	Chronic venous hypertension	circulatory system
454.11	NA	NA	NA	NA	NA	8696	75	8621	NA	Varicose veins of lower extremity, symptomtic	circulatory system
457.2	NA	NA	NA	NA	NA	8683	62	8621	NA	Encounter for long-term (current) use of antiplatelets/antithrombotics	circulatory system
458.2	NA	NA	NA	NA	NA	9470	39	9431	NA	Iatrogenic hypotension	circulatory system
459.1	NA	NA	NA	NA	NA	9475	44	9431	NA	Hemorrhage NOS	circulatory system
459.7	NA	NA	NA	NA	NA	9445	14	9431	NA	Blood vessel replaced	circulatory system
465.4	NA	NA	NA	NA	NA	7605	39	7566	NA	Acute laryngitis and tracheitis	respiratory
471	NA	NA	NA	NA	NA	7404	55	7349	NA	Nasal polyps	respiratory
473.1	NA	NA	NA	NA	NA	7443	94	7349	NA	Chronic laryngitis	respiratory
473.3	NA	NA	NA	NA	NA	7422	73	7349	NA	Paralysis/spasm of vocal cords or larynx	respiratory
474	NA	NA	NA	NA	NA	7422	73	7349	NA	Acute and chronic tonsillitis	respiratory
474.1	NA	NA	NA	NA	NA	7362	13	7349	NA	Acute tonsillitis	respiratory
474.2	NA	NA	NA	NA	NA	7407	58	7349	NA	Chronic tonsillitis and adenoiditis	respiratory
478	NA	NA	NA	NA	NA	7448	99	7349	NA	Throat pain	respiratory
480.11	NA	NA	NA	NA	NA	8546	59	8487	NA	Pneumococcal pneumonia	respiratory
480.12	NA	NA	NA	NA	NA	8524	37	8487	NA	Pseudomonal pneumonia	respiratory
480.13	NA	NA	NA	NA	NA	8507	20	8487	NA	MRSA pneumonia	respiratory
480.2	NA	NA	NA	NA	NA	8510	23	8487	NA	Viral pneumonia	respiratory
480.3	NA	NA	NA	NA	NA	8521	34	8487	NA	Pneumonia due to fungus (mycoses)	respiratory
480.5	NA	NA	NA	NA	NA	8516	29	8487	NA	Bronchopneumonia and lung abscess	respiratory
495.1	NA	NA	NA	NA	NA	8806	65	8741	NA	Chronic obstructive asthma	respiratory
495.11	NA	NA	NA	NA	NA	8757	16	8741	NA	Chronic obstructive asthma with exacerbation	respiratory
496.3	NA	NA	NA	NA	NA	8830	89	8741	NA	Bronchiectasis	respiratory
498	NA	NA	NA	NA	NA	8754	13	8741	NA	Acute bronchospasm	respiratory
499	NA	NA	NA	NA	NA	11203	12	11191	NA	Cystic fibrosis	respiratory
500	NA	NA	NA	NA	NA	8649	24	8625	NA	Lung disease due to external agents	respiratory
500.1	NA	NA	NA	NA	NA	8626	1	8625	NA	Extrinsic allergic alveolitis	respiratory
500.2	NA	NA	NA	NA	NA	8630	5	8625	NA	Pneumoconiosis	respiratory
502	NA	NA	NA	NA	NA	8723	98	8625	NA	Postinflammatory pulmonary fibrosis	respiratory
504	NA	NA	NA	NA	NA	8713	88	8625	NA	Other alveolar and parietoalveolar pneumonopathy	respiratory
504.1	NA	NA	NA	NA	NA	8669	44	8625	NA	Idiopathic fibrosing alveolitis	respiratory
505	NA	NA	NA	NA	NA	8700	75	8625	NA	Other pulmonary inflamation or edema	respiratory
509.5	NA	NA	NA	NA	NA	8633	8	8625	NA	Respiratory arrest	respiratory
510.2	NA	NA	NA	NA	NA	10013	29	9984	NA	Lung transplant	respiratory
513.3	NA	NA	NA	NA	NA	10588	46	10542	NA	Hypoventilation	respiratory
513.31	NA	NA	NA	NA	NA	10548	6	10542	NA	Apnea	respiratory
513.32	NA	NA	NA	NA	NA	10558	16	10542	NA	Orthopnea	respiratory
513.4	NA	NA	NA	NA	NA	10617	75	10542	NA	Hyperventilation	respiratory
513.8	NA	NA	NA	NA	NA	10561	19	10542	NA	Disorders of diaphragm	respiratory
514.1	NA	NA	NA	NA	NA	10334	13	10321	NA	Abnormal results of function study of pulmonary system	respiratory
519.1	NA	NA	NA	NA	NA	10223	13	10210	NA	Tracheostomy complications	respiratory
519.2	NA	NA	NA	NA	NA	10239	29	10210	NA	Respiratory complications	respiratory
519.8	NA	NA	NA	NA	NA	10245	35	10210	NA	Other diseases of respiratory system, NEC	respiratory
520	NA	NA	NA	NA	NA	10201	53	10148	NA	Disorders of tooth development	digestive
520.1	NA	NA	NA	NA	NA	10150	2	10148	NA	Hereditary disturbances in tooth structure	digestive
520.2	NA	NA	NA	NA	NA	10199	51	10148	NA	Disturbances in tooth eruption	digestive
521.2	NA	NA	NA	NA	NA	10148	NA	NA	NA	Dental abrasion, erosion and attrition	digestive
521.4	NA	NA	NA	NA	NA	10150	2	10148	NA	Tooth complications likely association with other diseases	digestive
522	NA	NA	NA	NA	NA	10189	41	10148	NA	Diseases of pulp and periapical tissues	digestive
522.1	NA	NA	NA	NA	NA	10150	2	10148	NA	Pulpitis and necrosis of tooth pulp	digestive
522.5	NA	NA	NA	NA	NA	10187	39	10148	NA	Periapical abscess	digestive
523.3	NA	NA	NA	NA	NA	10181	33	10148	NA	Periodontitis (acute or chronic)	digestive
523.31	NA	NA	NA	NA	NA	10170	22	10148	NA	Acute periodontitis	digestive
523.32	NA	NA	NA	NA	NA	10154	6	10148	NA	Chronic periodontitis	digestive
524	NA	NA	NA	NA	NA	10225	77	10148	NA	Dentofacial anomalies, including malocclusion	digestive
524.3	NA	NA	NA	NA	NA	10214	66	10148	NA	Anomalies of tooth position/malocclusion	digestive
525.1	NA	NA	NA	NA	NA	10198	50	10148	NA	Loss of teeth or edentulism	digestive
525.2	NA	NA	NA	NA	NA	10155	7	10148	NA	Atrophy of edentulous alveolar ridge	digestive
526	NA	NA	NA	NA	NA	10237	89	10148	NA	Diseases of the jaws	digestive
526.1	NA	NA	NA	NA	NA	10153	5	10148	NA	Cysts of the jaws	digestive
526.3	NA	NA	NA	NA	NA	10160	12	10148	NA	Anomalies of jaw size/symmetry	digestive
526.4	NA	NA	NA	NA	NA	10191	43	10148	NA	Temporomandibular joint disorders	digestive
526.41	NA	NA	NA	NA	NA	10175	27	10148	NA	Temporomandibular joint disorder, unspecified	digestive
526.42	NA	NA	NA	NA	NA	10156	8	10148	NA	Arthralgia/ankylosis of temporomandibular joint	digestive
526.5	NA	NA	NA	NA	NA	10156	8	10148	NA	Inflammatory conditions of jaw	digestive
526.8	NA	NA	NA	NA	NA	10151	3	10148	NA	Exostosis of jaw	digestive
526.9	NA	NA	NA	NA	NA	10156	8	10148	NA	Jaw disease NOS	digestive
527	NA	NA	NA	NA	NA	10552	80	10472	NA	Diseases of the salivary glands	digestive
527.1	NA	NA	NA	NA	NA	10475	3	10472	NA	Hypertrophy of salivary gland	digestive
527.2	NA	NA	NA	NA	NA	10505	33	10472	NA	Sialoadenitis	digestive
527.7	NA	NA	NA	NA	NA	10517	45	10472	NA	Disturbance of salivary secretion	digestive
527.8	NA	NA	NA	NA	NA	10473	1	10472	NA	Other specified diseases of the salivary glands	digestive
528.11	NA	NA	NA	NA	NA	10498	26	10472	NA	Stomatitis and mucositis (ulcerative)	digestive
528.12	NA	NA	NA	NA	NA	10496	24	10472	NA	Oral aphthae	digestive
528.3	NA	NA	NA	NA	NA	10496	24	10472	NA	Cellulitis and abscess of oral soft tissues	digestive
528.4	NA	NA	NA	NA	NA	10473	1	10472	NA	Cysts of oral soft tissues	digestive
528.41	NA	NA	NA	NA	NA	10472	NA	NA	NA	Cyst of the salivary gland	digestive
528.5	NA	NA	NA	NA	NA	10487	15	10472	NA	Diseases of lips	digestive
528.6	NA	NA	NA	NA	NA	10488	16	10472	NA	Leukoplakia of oral mucosa	digestive
528.7	NA	NA	NA	NA	NA	10477	5	10472	NA	Sialolithiasis	digestive
529	NA	NA	NA	NA	NA	10504	32	10472	NA	Diseases and other conditions of the tongue	digestive
529.1	NA	NA	NA	NA	NA	10482	10	10472	NA	Glossitis	digestive
529.6	NA	NA	NA	NA	NA	10482	10	10472	NA	Glossodynia	digestive
530.12	NA	NA	NA	NA	NA	7407	19	7388	NA	Ulcer of esophagus	digestive
530.13	NA	NA	NA	NA	NA	7429	41	7388	NA	Barrett's esophagus	digestive
530.15	NA	NA	NA	NA	NA	7399	11	7388	NA	Eosinophilic esophagitis	digestive
530.2	NA	NA	NA	NA	NA	7461	73	7388	NA	Esophageal bleeding (varices/hemorrhage)	digestive
530.3	NA	NA	NA	NA	NA	7483	95	7388	NA	Stricture and stenosis of esophagus	digestive
530.5	NA	NA	NA	NA	NA	7426	38	7388	NA	Disorders of esophageal motility	digestive
530.6	NA	NA	NA	NA	NA	7402	14	7388	NA	Diverticulum of esophagus, acquired	digestive
530.7	NA	NA	NA	NA	NA	7392	4	7388	NA	Gastroesophageal laceration-hemorrhage syndrome	digestive
530.9	NA	NA	NA	NA	NA	7443	55	7388	NA	Heartburn	digestive
531.1	NA	NA	NA	NA	NA	10670	25	10645	NA	Hemorrhage from gastrointestinal ulcer	digestive
531.2	NA	NA	NA	NA	NA	10696	51	10645	NA	Gastric ulcer	digestive
531.3	NA	NA	NA	NA	NA	10674	29	10645	NA	Duodenal ulcer	digestive
531.4	NA	NA	NA	NA	NA	10683	38	10645	NA	Peptic ulcer, site unspecified	digestive
531.5	NA	NA	NA	NA	NA	10650	5	10645	NA	Gastrojejunal ulcer	digestive
535.1	NA	NA	NA	NA	NA	9984	18	9966	NA	Acute gastritis	digestive
535.2	NA	NA	NA	NA	NA	9989	23	9966	NA	Atrophic gastritis	digestive
535.6	NA	NA	NA	NA	NA	9981	15	9966	NA	Duodenitis	digestive
535.8	NA	NA	NA	NA	NA	10001	35	9966	NA	Other specified gastritis	digestive
535.9	NA	NA	NA	NA	NA	9999	33	9966	NA	Gastritis and duodenitis, NOS	digestive
536.3	NA	NA	NA	NA	NA	10055	89	9966	NA	Gastroparesis	digestive
536.7	NA	NA	NA	NA	NA	10014	48	9966	NA	Complications of gastrostomy, colostomy and enterostomy	digestive
537.1	NA	NA	NA	NA	NA	9977	11	9966	NA	Lesions of stomach and duodenum	digestive
540	NA	NA	NA	NA	NA	11155	51	11104	NA	Appendiceal conditions	digestive
540.1	NA	NA	NA	NA	NA	11154	50	11104	NA	Appendicitis	digestive
540.11	NA	NA	NA	NA	NA	11153	49	11104	NA	Acute appendicitis	digestive
550.3	NA	NA	NA	NA	NA	9904	7	9897	NA	Femoral hernia	digestive
550.4	NA	NA	NA	NA	NA	9987	90	9897	NA	Umbilical hernia	digestive
550.5	NA	NA	NA	NA	NA	9988	91	9897	NA	Ventral hernia	digestive
555.2	NA	NA	NA	NA	NA	8124	80	8044	NA	Ulcerative colitis	digestive
555.21	NA	NA	NA	NA	NA	8081	37	8044	NA	Ulcerative colitis (chronic)	digestive
556	NA	NA	NA	NA	NA	8071	27	8044	NA	Ulceration of the lower GI tract	digestive
556.1	NA	NA	NA	NA	NA	8066	22	8044	NA	Ulceration of intestine	digestive
556.11	NA	NA	NA	NA	NA	8052	8	8044	NA	Angiodysplasia of intestine (without mention of hemorrhage)	digestive
557	NA	NA	NA	NA	NA	8100	56	8044	NA	Intestinal malabsorption (non-celiac)	digestive
557.1	NA	NA	NA	NA	NA	8065	21	8044	NA	Celiac disease	digestive
559	NA	NA	NA	NA	NA	8084	40	8044	NA	Ileostomy status	digestive
560.2	NA	NA	NA	NA	NA	8061	17	8044	NA	Impaction of intestine	digestive
560.3	NA	NA	NA	NA	NA	8065	21	8044	NA	Peritoneal or intestinal adhesions	digestive
564.9	NA	NA	NA	NA	NA	8072	28	8044	NA	Personal history of diseases of digestive system	digestive
565.1	NA	NA	NA	NA	NA	9778	14	9764	NA	Anal and rectal polyp	digestive
568.1	NA	NA	NA	NA	NA	9834	70	9764	NA	Peritoneal adhesions (postoperative) (postinfection)	digestive
569.1	NA	NA	NA	NA	NA	9771	7	9764	NA	Toxic gastroenteritis and colitis	digestive
571.6	NA	NA	NA	NA	NA	9612	18	9594	NA	Primary biliary cirrhosis	digestive
571.81	NA	NA	NA	NA	NA	9677	83	9594	NA	Portal hypertension	digestive
573.1	NA	NA	NA	NA	NA	9598	4	9594	NA	Chronic passive congestion of liver	digestive
573.2	NA	NA	NA	NA	NA	9650	56	9594	NA	Liver replaced by transplant	digestive
573.3	NA	NA	NA	NA	NA	9638	44	9594	NA	Hepatomegaly	digestive
573.4	NA	NA	NA	NA	NA	9624	30	9594	NA	Acute and subacute necrosis of liver	digestive
573.5	NA	NA	NA	NA	NA	9653	59	9594	NA	Jaundice (not of newborn)	digestive
573.6	NA	NA	NA	NA	NA	9642	48	9594	NA	Nonspecific elevation of levels of transaminase or lactic acid dehydrogenase [LDH]	digestive
573.7	NA	NA	NA	NA	NA	9663	69	9594	NA	Abnormal results of function study of liver	digestive
574.11	NA	NA	NA	NA	NA	10358	30	10328	NA	Cholelithiasis with acute cholecystitis	digestive
574.12	NA	NA	NA	NA	NA	10408	80	10328	NA	Cholelithiasis with other cholecystitis	digestive
574.2	NA	NA	NA	NA	NA	10375	47	10328	NA	Calculus of bile duct	digestive
574.3	NA	NA	NA	NA	NA	10395	67	10328	NA	Cholecystitis without cholelithiasis	digestive
575.1	NA	NA	NA	NA	NA	10353	25	10328	NA	Cholangitis	digestive
575.2	NA	NA	NA	NA	NA	10364	36	10328	NA	Obstruction of bile duct	digestive
575.6	NA	NA	NA	NA	NA	10328	NA	NA	NA	Cholesterolosis of gallbladder	digestive
575.7	NA	NA	NA	NA	NA	10362	34	10328	NA	Other disorders of gallbladder	digestive
575.8	NA	NA	NA	NA	NA	10398	70	10328	NA	Other disorders of biliary tract	digestive
575.9	NA	NA	NA	NA	NA	10341	13	10328	NA	Nonspecific abnormal findings on radiological and other examination of biliary tract	digestive
577.1	NA	NA	NA	NA	NA	10969	91	10878	NA	Acute pancreatitis	digestive
577.2	NA	NA	NA	NA	NA	10931	53	10878	NA	Chronic pancreatitis	digestive
577.3	NA	NA	NA	NA	NA	10938	60	10878	NA	Cyst and pseudocyst of pancreas	digestive
578.1	NA	NA	NA	NA	NA	9194	65	9129	NA	Hematemesis	digestive
579.2	NA	NA	NA	NA	NA	9223	94	9129	NA	Splenomegaly	digestive
579.8	NA	NA	NA	NA	NA	9143	14	9129	NA	Nonspecific abnormal findings in stool contents	digestive
580.1	NA	NA	NA	NA	NA	8858	45	8813	NA	Glomerulonephritis	genitourinary
580.11	NA	NA	NA	NA	NA	8819	6	8813	NA	Proliferative glomerulonephritis	genitourinary
580.12	NA	NA	NA	NA	NA	8833	20	8813	NA	Non-proliferative glomerulonephritis	genitourinary
580.13	NA	NA	NA	NA	NA	8816	3	8813	NA	Acute glomerulonephritis, NOS	genitourinary
580.14	NA	NA	NA	NA	NA	8836	23	8813	NA	Chronic glomerulonephritis, NOS	genitourinary
580.2	NA	NA	NA	NA	NA	8843	30	8813	NA	Nephrotic syndrome without mention of glomerulonephritis	genitourinary
580.31	NA	NA	NA	NA	NA	8902	89	8813	NA	Nephritis and nephropathy in diseases classified elsewhere	genitourinary
580.32	NA	NA	NA	NA	NA	8848	35	8813	NA	Nephritis and nephropathy with pathological lesion	genitourinary
580.4	NA	NA	NA	NA	NA	8858	45	8813	NA	Renal sclerosis, NOS	genitourinary
586.1	NA	NA	NA	NA	NA	8822	9	8813	NA	Anatomical abnormatilies of kidney and ureters	genitourinary
586.11	NA	NA	NA	NA	NA	8813	NA	NA	NA	Small kidney	genitourinary
586.12	NA	NA	NA	NA	NA	8822	9	8813	NA	Vesicoureteral reflux	genitourinary
586.3	NA	NA	NA	NA	NA	8823	10	8813	NA	Vascular disorders of kidney/hypertrophy	genitourinary
586.4	NA	NA	NA	NA	NA	8912	99	8813	NA	Stricture/obstruction of ureter	genitourinary
588.2	NA	NA	NA	NA	NA	8895	82	8813	NA	Secondary hyperparathyroidism (of renal origin)	genitourinary
589	NA	NA	NA	NA	NA	8818	5	8813	NA	Abnormal results of function study of kidney	genitourinary
592.12	NA	NA	NA	NA	NA	8086	16	8070	NA	Chronic cystitis	genitourinary
592.13	NA	NA	NA	NA	NA	8121	51	8070	NA	Chronic interstitial cystitis	genitourinary
592.2	NA	NA	NA	NA	NA	8079	9	8070	NA	Urethritis and urethral syndrome	genitourinary
592.21	NA	NA	NA	NA	NA	8071	1	8070	NA	Urethral syndrome	genitourinary
592.3	NA	NA	NA	NA	NA	8070	NA	NA	NA	Urethral stricture due to infecton	genitourinary
593.2	NA	NA	NA	NA	NA	8145	75	8070	NA	Microscopic hematuria	genitourinary
594.2	NA	NA	NA	NA	NA	10339	10	10329	NA	Calculus of lower urinary tract	genitourinary
594.8	NA	NA	NA	NA	NA	10345	16	10329	NA	Renal colic	genitourinary
596.1	NA	NA	NA	NA	NA	10194	35	10159	NA	Bladder neck obstruction	genitourinary
597.1	NA	NA	NA	NA	NA	10181	22	10159	NA	Urethral stricture (not specified as infectious)	genitourinary
597.2	NA	NA	NA	NA	NA	10178	19	10159	NA	Urinary complications NEC	genitourinary
597.8	NA	NA	NA	NA	NA	10213	54	10159	NA	Urethral hypermobility/ISD	genitourinary
598	NA	NA	NA	NA	NA	11104	97	11007	NA	Abnormal findings on examination of urine	genitourinary
599.1	NA	NA	NA	NA	NA	8140	30	8110	NA	Urinary obstruction	genitourinary
599.6	NA	NA	NA	NA	NA	8131	21	8110	NA	Oliguria and anuria	genitourinary
599.7	NA	NA	NA	NA	NA	8112	2	8110	NA	Urethral discharge	genitourinary
599.8	NA	NA	NA	NA	NA	8162	52	8110	NA	Other symptoms involving urinary system	genitourinary
601	NA	NA	NA	NA	NA	10308	73	10235	NA	Inflammatory diseases of prostate	genitourinary
601.1	NA	NA	NA	NA	NA	10275	40	10235	NA	Prostatitis	genitourinary
601.11	NA	NA	NA	NA	NA	10258	23	10235	NA	Acute prostatitis	genitourinary
601.12	NA	NA	NA	NA	NA	10248	13	10235	NA	Chronic prostatitis	genitourinary
601.3	NA	NA	NA	NA	NA	10254	19	10235	NA	Orchitis and epididymitis	genitourinary
601.4	NA	NA	NA	NA	NA	10242	7	10235	NA	Balanoposthitis	genitourinary
601.8	NA	NA	NA	NA	NA	10244	9	10235	NA	Other inflammatory disorders of male genital organs	genitourinary
602	NA	NA	NA	NA	NA	10259	24	10235	NA	Other disorders of prostate	genitourinary
602.3	NA	NA	NA	NA	NA	10235	NA	NA	NA	Dysplasia of prostate	genitourinary
603	NA	NA	NA	NA	NA	10113	30	10083	NA	Other disorders of testis	genitourinary
603.1	NA	NA	NA	NA	NA	10098	15	10083	NA	Hydrocele	genitourinary
603.2	NA	NA	NA	NA	NA	10098	15	10083	NA	Spermatocele	genitourinary
604	NA	NA	NA	NA	NA	10110	27	10083	NA	Disorders of penis	genitourinary
604.1	NA	NA	NA	NA	NA	10092	9	10083	NA	Redundant prepuce and phimosis/BXO	genitourinary
604.2	NA	NA	NA	NA	NA	10083	NA	NA	NA	Vascular disorders of penis	genitourinary
604.3	NA	NA	NA	NA	NA	10095	12	10083	NA	Peyronie's disease	genitourinary
608	NA	NA	NA	NA	NA	10140	57	10083	NA	Other disorders of male genital organs	genitourinary
609	NA	NA	NA	NA	NA	10093	10	10083	NA	Male infertility and abnormal spermatozoa	genitourinary
609.1	NA	NA	NA	NA	NA	10090	7	10083	NA	Infertility, male	genitourinary
609.11	NA	NA	NA	NA	NA	10083	NA	NA	NA	Azoospermia and oligospermia	genitourinary
609.2	NA	NA	NA	NA	NA	10086	3	10083	NA	Abnormal spermatozoa	genitourinary
610.2	NA	NA	NA	NA	NA	9618	12	9606	NA	Fibroadenosis of breast	genitourinary
610.3	NA	NA	NA	NA	NA	9622	16	9606	NA	Fibrosclerosis of breast	genitourinary
610.4	NA	NA	NA	NA	NA	9642	36	9606	NA	Benign neoplasm of breast	genitourinary
610.8	NA	NA	NA	NA	NA	9630	24	9606	NA	Other specified benign mammary dysplasias	genitourinary
612	NA	NA	NA	NA	NA	9689	83	9606	NA	Breast conditions, congenital or relating to hormones	genitourinary
612.1	NA	NA	NA	NA	NA	9618	12	9606	NA	Galactorrhea	genitourinary
612.2	NA	NA	NA	NA	NA	9677	71	9606	NA	Hypertrophy of breast (Gynecomastia)	genitourinary
612.3	NA	NA	NA	NA	NA	9606	NA	NA	NA	Congenital anomalies of breast	genitourinary
613.1	NA	NA	NA	NA	NA	10390	53	10337	NA	Inflammatory disease of breast	genitourinary
613.7	NA	NA	NA	NA	NA	10402	65	10337	NA	Other signs and symptoms in breast	genitourinary
613.8	NA	NA	NA	NA	NA	10432	95	10337	NA	Other specified disorders of breast	genitourinary
613.9	NA	NA	NA	NA	NA	10348	11	10337	NA	Breast disorder NOS	genitourinary
614.1	NA	NA	NA	NA	NA	10324	34	10290	NA	Pelvic peritoneal adhesions, female (postoperative) (postinfection)	genitourinary
614.3	NA	NA	NA	NA	NA	10333	43	10290	NA	Pelvic inflammatory disease (PID)	genitourinary
614.31	NA	NA	NA	NA	NA	10296	6	10290	NA	Acute inflammatory pelvic disease	genitourinary
614.32	NA	NA	NA	NA	NA	10310	20	10290	NA	Chronic inflammatory pelvic disease	genitourinary
614.33	NA	NA	NA	NA	NA	10312	22	10290	NA	Pelvic inflammatory disease, NOS	genitourinary
614.4	NA	NA	NA	NA	NA	10291	1	10290	NA	Inflammatory diseases of uterus, except cervix	genitourinary
614.51	NA	NA	NA	NA	NA	10306	16	10290	NA	Cervicitis and endocervicitis	genitourinary
614.53	NA	NA	NA	NA	NA	10300	10	10290	NA	Cyst or abscess of Bartholin's gland	genitourinary
614.54	NA	NA	NA	NA	NA	10305	15	10290	NA	Abscess or ulceration of vulva	genitourinary
615	NA	NA	NA	NA	NA	10356	66	10290	NA	Endometriosis	genitourinary
618.2	NA	NA	NA	NA	NA	10927	69	10858	NA	Uterine/Uterovaginal prolapse	genitourinary
618.5	NA	NA	NA	NA	NA	10918	60	10858	NA	Prolapse of vaginal vault after hysterectomy	genitourinary
618.6	NA	NA	NA	NA	NA	10903	45	10858	NA	Vaginal enterocele, congenital or acquired	genitourinary
619.1	NA	NA	NA	NA	NA	10455	46	10409	NA	Noninflammatory disorders of ovary, fallopian tube, and broad ligament	genitourinary
619.2	NA	NA	NA	NA	NA	10470	61	10409	NA	Disorders of uterus, NEC	genitourinary
619.3	NA	NA	NA	NA	NA	10422	13	10409	NA	Noninflammatory disorders of cervix	genitourinary
619.5	NA	NA	NA	NA	NA	10443	34	10409	NA	Noninflammatory disorders of vulva and perineum	genitourinary
620	NA	NA	NA	NA	NA	10923	23	10900	NA	Dysplasia of female genital organs	genitourinary
620.1	NA	NA	NA	NA	NA	10903	3	10900	NA	Dysplasia of cervix	genitourinary
621	NA	NA	NA	NA	NA	10921	21	10900	NA	Endometrial hyperplasia	genitourinary
622	NA	NA	NA	NA	NA	10983	83	10900	NA	Polyp of female genital organs	genitourinary
622.1	NA	NA	NA	NA	NA	10960	60	10900	NA	Polyp of corpus uteri	genitourinary
622.2	NA	NA	NA	NA	NA	10923	23	10900	NA	Mucous polyp of cervix	genitourinary
623	NA	NA	NA	NA	NA	10931	31	10900	NA	Hypertrophy of female genital organs	genitourinary
624	NA	NA	NA	NA	NA	10163	51	10112	NA	Symptoms involving female genital tract	genitourinary
624.1	NA	NA	NA	NA	NA	10122	10	10112	NA	Dystrophy of female genital tract	genitourinary
624.2	NA	NA	NA	NA	NA	10115	3	10112	NA	Atrophy of female genital tract	genitourinary
625.1	NA	NA	NA	NA	NA	10166	54	10112	NA	Dyspareunia	genitourinary
626.14	NA	NA	NA	NA	NA	8704	42	8662	NA	Irregular menstrual bleeding	genitourinary
626.15	NA	NA	NA	NA	NA	8668	6	8662	NA	Infertility, female, associated with anovulation	genitourinary
626.2	NA	NA	NA	NA	NA	8753	91	8662	NA	Dysmenorrhea	genitourinary
626.21	NA	NA	NA	NA	NA	8663	1	8662	NA	Mittelschmerz	genitourinary
626.4	NA	NA	NA	NA	NA	8676	14	8662	NA	Premenstrual tension syndromes	genitourinary
626.8	NA	NA	NA	NA	NA	8699	37	8662	NA	Infertility, female	genitourinary
627.21	NA	NA	NA	NA	NA	8727	65	8662	NA	Symptomatic artificial menopause	genitourinary
627.4	NA	NA	NA	NA	NA	8684	22	8662	NA	Premenopausal menorrhagia	genitourinary
627.5	NA	NA	NA	NA	NA	8692	30	8662	NA	Premature menopause and other ovarian failure	genitourinary
634	NA	NA	NA	NA	NA	10802	55	10747	NA	Miscarriage; stillbirth	pregnancy complications
634.1	NA	NA	NA	NA	NA	10770	23	10747	NA	Missed abortion/Hydatidiform mole	pregnancy complications
634.3	NA	NA	NA	NA	NA	10754	7	10747	NA	Ectopic pregnancy	pregnancy complications
635	NA	NA	NA	NA	NA	10792	45	10747	NA	Hemorrhage during pregnancy; childbirth and postpartum	pregnancy complications
635.2	NA	NA	NA	NA	NA	10786	39	10747	NA	Antepartum hemorrhage, abruptio placentae, and placenta previa	pregnancy complications
635.3	NA	NA	NA	NA	NA	10753	6	10747	NA	Placenta previa and abruptio placenta	pregnancy complications
636.1	NA	NA	NA	NA	NA	10790	43	10747	NA	Threatened premature labor	pregnancy complications
636.2	NA	NA	NA	NA	NA	10787	40	10747	NA	Early onset of delivery	pregnancy complications
636.3	NA	NA	NA	NA	NA	10802	55	10747	NA	Hemorrhage in early pregnancy	pregnancy complications
636.8	NA	NA	NA	NA	NA	10753	6	10747	NA	Cervical incompetence	pregnancy complications
637	NA	NA	NA	NA	NA	10744	3	10741	NA	Short gestation; low birth weight; and fetal growth retardation	pregnancy complications
642	NA	NA	NA	NA	NA	11144	76	11068	NA	Hypertension complicating pregnancy, childbirth, and the puerperium	pregnancy complications
642.1	NA	NA	NA	NA	NA	11102	34	11068	NA	Preeclampsia and eclampsia	pregnancy complications
643	NA	NA	NA	NA	NA	11170	12	11158	NA	Excessive vomiting in pregnancy	pregnancy complications
643.1	NA	NA	NA	NA	NA	11163	5	11158	NA	Hyperemesis gravidarum	pregnancy complications
644	NA	NA	NA	NA	NA	11155	17	11138	NA	Anemia during pregnancy	pregnancy complications
646	NA	NA	NA	NA	NA	11129	60	11069	NA	Other complications of pregnancy NEC	pregnancy complications
