## Supplementary tables for "The medical signature of musicians: A Phenome-wide association study using an Electronic Health Record database" (part 2 of 2)

### Sheet: 7 (continued)
Supplementary table 7. PheWAS results of keyboard instruments
647	NA	NA	NA	NA	NA	11071	16	11055	NA	Infectious and parasitic complications affecting pregnancy	pregnancy complications
647.1	NA	NA	NA	NA	NA	11080	25	11055	NA	Infections of genitourinary tract during pregnancy	pregnancy complications
647.3	NA	NA	NA	NA	NA	11059	4	11055	NA	Major puerperal infection	pregnancy complications
649.1	NA	NA	NA	NA	NA	10898	86	10812	NA	Diabetes or abnormal glucose tolerance complicating pregnancy	pregnancy complications
653	NA	NA	NA	NA	NA	11022	45	10977	NA	Problems associated with amniotic cavity and membranes	pregnancy complications
654	NA	NA	NA	NA	NA	11010	33	10977	NA	Other and unspecified complications of birth; puerperium affecting management of mother	pregnancy complications
654.1	NA	NA	NA	NA	NA	11004	27	10977	NA	Abnormality of organs and soft tissues of pelvis complicating pregnancy, childbirth, or the puerperium	pregnancy complications
654.2	NA	NA	NA	NA	NA	10983	6	10977	NA	Rhesus isoimmunization in pregnancy	pregnancy complications
655.1	NA	NA	NA	NA	NA	10878	89	10789	NA	Abnormality in fetal heart rate or rhythm	pregnancy complications
656	NA	NA	NA	NA	NA	11161	9	11152	NA	Other perinatal conditions of fetus or newborn	pregnancy complications
656.1	NA	NA	NA	NA	NA	11152	NA	NA	NA	Isoimmunization of fetus or newborn	pregnancy complications
656.2	NA	NA	NA	NA	NA	11152	NA	NA	NA	Respiratory conditions of fetus and newborn	pregnancy complications
656.22	NA	NA	NA	NA	NA	11152	NA	NA	NA	Interstitial emphysema and related conditions of newborn	pregnancy complications
656.26	NA	NA	NA	NA	NA	11152	NA	NA	NA	Transitory tachypnea or apnea of newborn	pregnancy complications
656.3	NA	NA	NA	NA	NA	11152	NA	NA	NA	Endocrine and metabolic disturbances of fetus and newborn	pregnancy complications
656.4	NA	NA	NA	NA	NA	11152	NA	NA	NA	Hemorrhage of fetus or newborn	pregnancy complications
656.5	NA	NA	NA	NA	NA	11152	NA	NA	NA	Hematological disorders of newborn	pregnancy complications
656.6	NA	NA	NA	NA	NA	11152	NA	NA	NA	Perinatal disorders of digestive system	pregnancy complications
656.7	NA	NA	NA	NA	NA	11152	NA	NA	NA	Conditions involving the integument and temperature regulation of fetus and newborn	pregnancy complications
656.8	NA	NA	NA	NA	NA	11152	NA	NA	NA	Perinatal jaundice	pregnancy complications
656.9	NA	NA	NA	NA	NA	11152	NA	NA	NA	Neonatal bradycardia or tachycardia	pregnancy complications
657	NA	NA	NA	NA	NA	11215	NA	NA	NA	Infections specific to the perinatal period	pregnancy complications
669	NA	NA	NA	NA	NA	11168	10	11158	NA	Complications of labor and delivery NEC	pregnancy complications
671	NA	NA	NA	NA	NA	11151	14	11137	NA	Venous/cerebrovascular complications embolism in pregnancy and the puerperium	pregnancy complications
674	NA	NA	NA	NA	NA	11145	8	11137	NA	Other complications of the puerperium NEC	pregnancy complications
676	NA	NA	NA	NA	NA	11137	NA	NA	NA	Other disorders of the breast associated with childbirth and disorders of lactation	pregnancy complications
681.2	NA	NA	NA	NA	NA	9237	82	9155	NA	Cellulitis and abscess of face/neck	dermatologic
681.6	NA	NA	NA	NA	NA	9223	68	9155	NA	Cellulitis and abscess of foot, toe	dermatologic
686.1	NA	NA	NA	NA	NA	9196	41	9155	NA	Carbuncle and furuncle	dermatologic
686.2	NA	NA	NA	NA	NA	9175	20	9155	NA	Impetigo	dermatologic
686.3	NA	NA	NA	NA	NA	9164	9	9155	NA	Pilonidal cyst	dermatologic
686.4	NA	NA	NA	NA	NA	9160	5	9155	NA	Pyogenic granuloma	dermatologic
686.5	NA	NA	NA	NA	NA	9158	3	9155	NA	Pyoderma	dermatologic
687	NA	NA	NA	NA	NA	8640	95	8545	NA	Symptoms affecting skin	dermatologic
687.3	NA	NA	NA	NA	NA	8560	15	8545	NA	Changes in skin texture	dermatologic
691	NA	NA	NA	NA	NA	9409	32	9377	NA	Congenital anomalies of skin	dermatologic
691.1	NA	NA	NA	NA	NA	9377	NA	NA	NA	Ichthyosis congenita	dermatologic
691.3	NA	NA	NA	NA	NA	9384	7	9377	NA	Congenital pigmentary anomalies of skin	dermatologic
694.1	NA	NA	NA	NA	NA	9399	22	9377	NA	Vitiligo	dermatologic
694.3	NA	NA	NA	NA	NA	9380	3	9377	NA	Vascular disorders of skin	dermatologic
695.1	NA	NA	NA	NA	NA	9382	5	9377	NA	Toxic erythema	dermatologic
695.2	NA	NA	NA	NA	NA	9389	12	9377	NA	Bullous dermatoses	dermatologic
695.21	NA	NA	NA	NA	NA	9380	3	9377	NA	Dermatitis herpetiformis	dermatologic
695.22	NA	NA	NA	NA	NA	9383	6	9377	NA	Pemphigus and pemphigoid	dermatologic
695.41	NA	NA	NA	NA	NA	9282	27	9255	NA	Cutaneous lupus erythematosus	dermatologic
695.7	NA	NA	NA	NA	NA	9449	72	9377	NA	Prurigo and Lichen	dermatologic
695.8	NA	NA	NA	NA	NA	9428	51	9377	NA	Other specified erythematous conditions	dermatologic
695.81	NA	NA	NA	NA	NA	9381	4	9377	NA	Erythema nodosum	dermatologic
695.9	NA	NA	NA	NA	NA	9415	38	9377	NA	Unspecified erythematous condition	dermatologic
696.2	NA	NA	NA	NA	NA	9382	5	9377	NA	Parapsoriasis	dermatologic
696.3	NA	NA	NA	NA	NA	9380	3	9377	NA	Pityriasis	dermatologic
696.42	NA	NA	NA	NA	NA	9035	63	8972	NA	Psoriatic arthropathy	dermatologic
697	NA	NA	NA	NA	NA	9424	47	9377	NA	Sarcoidosis	dermatologic
700	NA	NA	NA	NA	NA	9948	92	9856	NA	Corns and callosities	dermatologic
701.1	NA	NA	NA	NA	NA	9884	28	9856	NA	Keratoderma, acquired	dermatologic
701.3	NA	NA	NA	NA	NA	9896	40	9856	NA	Circumscribed scleroderma	dermatologic
701.4	NA	NA	NA	NA	NA	9919	63	9856	NA	Keloid scar	dermatologic
701.5	NA	NA	NA	NA	NA	9874	18	9856	NA	Abnormal granulation tissue	dermatologic
701.6	NA	NA	NA	NA	NA	9867	11	9856	NA	Acquired acanthosis nigricans	dermatologic
702.4	NA	NA	NA	NA	NA	8868	3	8865	NA	Degenerative skin disorders	dermatologic
703	NA	NA	NA	NA	NA	10255	67	10188	NA	Diseases of nail, NOS	dermatologic
704.11	NA	NA	NA	NA	NA	10212	24	10188	NA	Alopecia Areata	dermatologic
704.12	NA	NA	NA	NA	NA	10209	21	10188	NA	Telogen effluvium	dermatologic
704.2	NA	NA	NA	NA	NA	10214	26	10188	NA	Hirsutism	dermatologic
704.8	NA	NA	NA	NA	NA	10256	68	10188	NA	Other specified diseases of hair and hair follicles	dermatologic
705	NA	NA	NA	NA	NA	9879	52	9827	NA	Disorders of sweat glands	dermatologic
705.1	NA	NA	NA	NA	NA	9859	32	9827	NA	Dyshidrosis	dermatologic
705.3	NA	NA	NA	NA	NA	9847	20	9827	NA	Hidradenitis	dermatologic
705.8	NA	NA	NA	NA	NA	9883	56	9827	NA	Hyperhidrosis	dermatologic
706.3	NA	NA	NA	NA	NA	9827	NA	NA	NA	Seborrhea	dermatologic
706.8	NA	NA	NA	NA	NA	9888	61	9827	NA	Other specified diseases of sebaceous glands	dermatologic
707.3	NA	NA	NA	NA	NA	10671	63	10608	NA	Chronic ulcer of unspecified site	dermatologic
709.2	NA	NA	NA	NA	NA	9320	89	9231	NA	Sicca syndrome	dermatologic
709.3	NA	NA	NA	NA	NA	9264	33	9231	NA	Systemic sclerosis	dermatologic
709.4	NA	NA	NA	NA	NA	9239	8	9231	NA	Polymyositis	dermatologic
709.5	NA	NA	NA	NA	NA	9244	13	9231	NA	Dermatomyositis	dermatologic
709.6	NA	NA	NA	NA	NA	9271	40	9231	NA	Other specified diffuse diseases of connective tissue	dermatologic
709.7	NA	NA	NA	NA	NA	9266	35	9231	NA	Unspecified diffuse connective tissue disease	dermatologic
710.11	NA	NA	NA	NA	NA	9288	55	9233	NA	Acute osteomyelitis	musculoskeletal
710.12	NA	NA	NA	NA	NA	9287	54	9233	NA	Chronic osteomyelitis	musculoskeletal
710.19	NA	NA	NA	NA	NA	9331	98	9233	NA	Unspecified osteomyelitis	musculoskeletal
710.2	NA	NA	NA	NA	NA	9233	NA	NA	NA	Periostitis	musculoskeletal
710.3	NA	NA	NA	NA	NA	9234	1	9233	NA	Osteopathy resulting from poliomyelitis	musculoskeletal
711	NA	NA	NA	NA	NA	9289	56	9233	NA	Arthropathy associated with infections	musculoskeletal
711.1	NA	NA	NA	NA	NA	9274	41	9233	NA	Pyogenic arthritis	musculoskeletal
711.2	NA	NA	NA	NA	NA	9238	5	9233	NA	Reiter's disease	musculoskeletal
711.3	NA	NA	NA	NA	NA	9238	5	9233	NA	Behcet's syndrome	musculoskeletal
712	NA	NA	NA	NA	NA	9253	20	9233	NA	Infective connective tissue disorders	musculoskeletal
713	NA	NA	NA	NA	NA	9278	45	9233	NA	Arthropathy associated with other disorders classified elsewhere	musculoskeletal
713.5	NA	NA	NA	NA	NA	9270	37	9233	NA	Arthropathy associated with neurological disorders	musculoskeletal
714.2	NA	NA	NA	NA	NA	9445	11	9434	NA	Juvenile rheumatoid arthritis	musculoskeletal
715.2	NA	NA	NA	NA	NA	9454	20	9434	NA	Ankylosing spondylitis	musculoskeletal
715.3	NA	NA	NA	NA	NA	9452	18	9434	NA	Spinal enthesopathy	musculoskeletal
716.1	NA	NA	NA	NA	NA	9238	5	9233	NA	Unspecified polyarthropathy or polyarthritis	musculoskeletal
716.2	NA	NA	NA	NA	NA	9234	1	9233	NA	Unspecified monoarthritis	musculoskeletal
716.3	NA	NA	NA	NA	NA	9233	NA	NA	NA	Kaschin-Beck disease	musculoskeletal
716.8	NA	NA	NA	NA	NA	9236	3	9233	NA	Palindromic rheumatism	musculoskeletal
717	NA	NA	NA	NA	NA	11163	60	11103	NA	Polymyalgia Rheumatica	musculoskeletal
721.2	NA	NA	NA	NA	NA	8388	84	8304	NA	Spondylosis with myelopathy	musculoskeletal
721.8	NA	NA	NA	NA	NA	8314	10	8304	NA	Other allied disorders of spine	musculoskeletal
722.3	NA	NA	NA	NA	NA	8304	NA	NA	NA	Schmorl's nodes	musculoskeletal
722.7	NA	NA	NA	NA	NA	8351	47	8304	NA	Intervertebral disc disorder with myelopathy	musculoskeletal
722.8	NA	NA	NA	NA	NA	8398	94	8304	NA	Postlaminectomy syndrome	musculoskeletal
722.9	NA	NA	NA	NA	NA	8330	26	8304	NA	Other and unspecified disc disorder	musculoskeletal
723.1	NA	NA	NA	NA	NA	8314	10	8304	NA	Torticollis	musculoskeletal
724.1	NA	NA	NA	NA	NA	8364	60	8304	NA	Disorders of sacrum	musculoskeletal
724.2	NA	NA	NA	NA	NA	8356	52	8304	NA	Disorders of coccyx	musculoskeletal
724.8	NA	NA	NA	NA	NA	8350	46	8304	NA	Other symptoms referable to back	musculoskeletal
724.9	NA	NA	NA	NA	NA	8325	21	8304	NA	Other unspecified back disorders	musculoskeletal
726.2	NA	NA	NA	NA	NA	7776	45	7731	NA	Synoviopathy	musculoskeletal
726.4	NA	NA	NA	NA	NA	7772	41	7731	NA	Calcaneal spur; Exostosis NOS	musculoskeletal
727.2	NA	NA	NA	NA	NA	7783	52	7731	NA	Bursitis disorders	musculoskeletal
727.5	NA	NA	NA	NA	NA	7757	26	7731	NA	Rupture of synovium	musculoskeletal
727.7	NA	NA	NA	NA	NA	7760	29	7731	NA	Contracture of tendon (sheath)	musculoskeletal
727.8	NA	NA	NA	NA	NA	7745	14	7731	NA	Plica syndrome	musculoskeletal
728	NA	NA	NA	NA	NA	7787	56	7731	NA	Disorders of muscle, ligament, and fascia	musculoskeletal
728.1	NA	NA	NA	NA	NA	7738	7	7731	NA	Muscular calcification and ossification	musculoskeletal
728.2	NA	NA	NA	NA	NA	7745	14	7731	NA	Laxity of ligament or hypermobility syndrome	musculoskeletal
728.71	NA	NA	NA	NA	NA	7767	36	7731	NA	Contracture of palmar fascia [Dupuytren's disease]	musculoskeletal
729.1	NA	NA	NA	NA	NA	7731	NA	NA	NA	Rheumatism, unspecified and fibrositis	musculoskeletal
729.3	NA	NA	NA	NA	NA	7741	10	7731	NA	Panniculitis	musculoskeletal
729.7	NA	NA	NA	NA	NA	7733	2	7731	NA	Nontraumatic compartment syndrome	musculoskeletal
731	NA	NA	NA	NA	NA	8789	20	8769	NA	Osteitis deformans and osteopathies associated with other disorders classified elsewhere	musculoskeletal
731.1	NA	NA	NA	NA	NA	8773	4	8769	NA	Osteitis deformans [Paget's disease of bone]	musculoskeletal
732	NA	NA	NA	NA	NA	8789	20	8769	NA	Osteochondropathies	musculoskeletal
732.1	NA	NA	NA	NA	NA	8777	8	8769	NA	Juvenile osteochondrosis	musculoskeletal
732.7	NA	NA	NA	NA	NA	8779	10	8769	NA	Osteochondritis dissecans	musculoskeletal
733.2	NA	NA	NA	NA	NA	8775	6	8769	NA	Cyst of bone	musculoskeletal
733.4	NA	NA	NA	NA	NA	8834	65	8769	NA	Aseptic necrosis of bone	musculoskeletal
733.6	NA	NA	NA	NA	NA	8787	18	8769	NA	Costochondritis	musculoskeletal
733.9	NA	NA	NA	NA	NA	8796	27	8769	NA	Chondromalacia	musculoskeletal
735.1	NA	NA	NA	NA	NA	9485	44	9441	NA	Flat foot	musculoskeletal
735.22	NA	NA	NA	NA	NA	9447	6	9441	NA	Claw toe (acquired)	musculoskeletal
735.23	NA	NA	NA	NA	NA	9493	52	9441	NA	Hallux rigidus	musculoskeletal
736	NA	NA	NA	NA	NA	9512	71	9441	NA	Other acquired deformities of limbs	musculoskeletal
736.1	NA	NA	NA	NA	NA	9445	4	9441	NA	Acquired deformities of forearm	musculoskeletal
736.2	NA	NA	NA	NA	NA	9475	34	9441	NA	Acquired deformities of finger	musculoskeletal
736.3	NA	NA	NA	NA	NA	9442	1	9441	NA	Acquired deformities of hip	musculoskeletal
736.4	NA	NA	NA	NA	NA	9445	4	9441	NA	Genu valgum or varum (acquired)	musculoskeletal
736.5	NA	NA	NA	NA	NA	9443	2	9441	NA	Acquired deformities of knee	musculoskeletal
736.6	NA	NA	NA	NA	NA	9451	10	9441	NA	Unequal leg length (acquired)	musculoskeletal
737.1	NA	NA	NA	NA	NA	9476	35	9441	NA	Kyphosis (acquired)	musculoskeletal
737.2	NA	NA	NA	NA	NA	9441	NA	NA	NA	Lordosis (acquired)	musculoskeletal
739	NA	NA	NA	NA	NA	9525	84	9441	NA	Contracture of joint	musculoskeletal
740.12	NA	NA	NA	NA	NA	7899	37	7862	NA	Osteoarthrosis, localized, secondary	musculoskeletal
740.3	NA	NA	NA	NA	NA	7901	39	7862	NA	Osteoarthrosis involving more than one site, but not specified as generalized	musculoskeletal
741.1	NA	NA	NA	NA	NA	8895	12	8883	NA	Ankylosis of joint	musculoskeletal
741.5	NA	NA	NA	NA	NA	8895	12	8883	NA	Hemarthrosis	musculoskeletal
741.6	NA	NA	NA	NA	NA	8888	5	8883	NA	Villonodular synovitis	musculoskeletal
742.1	NA	NA	NA	NA	NA	8892	9	8883	NA	Loose body in joint	musculoskeletal
742.2	NA	NA	NA	NA	NA	8898	15	8883	NA	Pathological, developmental or recurrent dislocation	musculoskeletal
742.8	NA	NA	NA	NA	NA	8890	7	8883	NA	Articular cartilage disorder	musculoskeletal
743.21	NA	NA	NA	NA	NA	9084	40	9044	NA	Pathologic fracture of vertebrae	musculoskeletal
743.22	NA	NA	NA	NA	NA	9059	15	9044	NA	Pathologic fracture of femur	musculoskeletal
743.4	NA	NA	NA	NA	NA	9064	20	9044	NA	Stress fracture	musculoskeletal
747.12	NA	NA	NA	NA	NA	10768	52	10716	NA	Valvular heart disease/ heart chambers	congenital anomalies
747.13	NA	NA	NA	NA	NA	10741	25	10716	NA	Congenital anomalies of great vessels	congenital anomalies
747.2	NA	NA	NA	NA	NA	10735	19	10716	NA	Congenital anomalies of peripheral vascular system	congenital anomalies
748	NA	NA	NA	NA	NA	11151	8	11143	NA	Anomalies of respiratory system, congenital	congenital anomalies
749	NA	NA	NA	NA	NA	11153	10	11143	NA	Congenital anomalies of face and neck	congenital anomalies
749.1	NA	NA	NA	NA	NA	9753	NA	NA	NA	Cleft palate	congenital anomalies
749.2	NA	NA	NA	NA	NA	11146	3	11143	NA	Congenital anomalies of skull and face bones	congenital anomalies
750	NA	NA	NA	NA	NA	10787	37	10750	NA	Digestive congenital anomalies	congenital anomalies
750.1	NA	NA	NA	NA	NA	10761	11	10750	NA	Upper gastrointestinal congenital anomalies	congenital anomalies
750.11	NA	NA	NA	NA	NA	10754	4	10750	NA	Esophageal atresia/tracheoesophageal fistula	congenital anomalies
750.13	NA	NA	NA	NA	NA	10756	6	10750	NA	Congenital anomalies of mouth/tongue	congenital anomalies
750.14	NA	NA	NA	NA	NA	10751	1	10750	NA	Congenital anomalies of esophagus	congenital anomalies
750.15	NA	NA	NA	NA	NA	10750	NA	NA	NA	Congenital anomalies of stomach	congenital anomalies
750.2	NA	NA	NA	NA	NA	10776	26	10750	NA	Lower gastrointestinal congenital anomalies	congenital anomalies
750.21	NA	NA	NA	NA	NA	10762	12	10750	NA	Congenital anomalies of intestine	congenital anomalies
750.22	NA	NA	NA	NA	NA	10764	14	10750	NA	Congenital anomaly of gallbladder, bile ducts, liver, pancreas	congenital anomalies
750.5	NA	NA	NA	NA	NA	10750	NA	NA	NA	Congenital hypertrophic pyloric stenosis	congenital anomalies
751	NA	NA	NA	NA	NA	10842	92	10750	NA	Genitourinary congenital anomalies	congenital anomalies
751.1	NA	NA	NA	NA	NA	10770	20	10750	NA	Congenital anomalies of genital organs	congenital anomalies
751.11	NA	NA	NA	NA	NA	10760	10	10750	NA	Congenital anomalies of female genital organs	congenital anomalies
751.12	NA	NA	NA	NA	NA	10757	7	10750	NA	Congenital anomalies of male genital organs	congenital anomalies
751.2	NA	NA	NA	NA	NA	10813	63	10750	NA	Congenital anomalies of urinary system	congenital anomalies
751.21	NA	NA	NA	NA	NA	10794	44	10750	NA	Cystic kidney disease	congenital anomalies
751.22	NA	NA	NA	NA	NA	10763	13	10750	NA	Other specified congenital anomalies of kidney	congenital anomalies
751.3	NA	NA	NA	NA	NA	10760	10	10750	NA	Obstructive genitourinary defect	congenital anomalies
752	NA	NA	NA	NA	NA	11013	45	10968	NA	Nervous system congenital anomalies	congenital anomalies
752.1	NA	NA	NA	NA	NA	10990	22	10968	NA	Neural tube defects	congenital anomalies
752.11	NA	NA	NA	NA	NA	10983	15	10968	NA	Spina bifida	congenital anomalies
752.2	NA	NA	NA	NA	NA	10990	22	10968	NA	Other specified congenital anomalies of nervous system	congenital anomalies
753	NA	NA	NA	NA	NA	10981	13	10968	NA	Congenital anomalies of the eye	congenital anomalies
753.1	NA	NA	NA	NA	NA	10972	4	10968	NA	Congenital cataract and lens anomalies	congenital anomalies
753.2	NA	NA	NA	NA	NA	10970	2	10968	NA	Congenital anomalies of posterior segment of eye	congenital anomalies
754	NA	NA	NA	NA	NA	10915	29	10886	NA	Congenital musculoskeletal deformities of spine	congenital anomalies
754.1	NA	NA	NA	NA	NA	10889	3	10886	NA	Lumbosacral spondylolysis, congenital	congenital anomalies
754.2	NA	NA	NA	NA	NA	10907	21	10886	NA	Spondylolisthesis, congenital	congenital anomalies
755	NA	NA	NA	NA	NA	10908	22	10886	NA	Congenital anomalies of limbs	congenital anomalies
755.1	NA	NA	NA	NA	NA	10904	18	10886	NA	Congenital deformities of feet	congenital anomalies
755.3	NA	NA	NA	NA	NA	10887	1	10886	NA	Congenital anomaly of fingers/toes	congenital anomalies
755.4	NA	NA	NA	NA	NA	10887	1	10886	NA	Congenital anomalies of upper limb, including shoulder girdle	congenital anomalies
755.6	NA	NA	NA	NA	NA	10888	2	10886	NA	Other congenital anomalies of lower limb, including pelvic girdle	congenital anomalies
755.61	NA	NA	NA	NA	NA	10888	2	10886	NA	Congenital hip dysplasia and deformity	congenital anomalies
756	NA	NA	NA	NA	NA	10912	26	10886	NA	Other congenital musculoskeletal anomalies	congenital anomalies
756.1	NA	NA	NA	NA	NA	10886	NA	NA	NA	Congenital anomalies of abdominal wall; diaphram	congenital anomalies
756.2	NA	NA	NA	NA	NA	10890	4	10886	NA	Pectus and other congenital anomalies of ribs/sternum	congenital anomalies
756.21	NA	NA	NA	NA	NA	10888	2	10886	NA	Pectus excavatum	congenital anomalies
756.22	NA	NA	NA	NA	NA	10886	NA	NA	NA	Pectus carinatum	congenital anomalies
756.3	NA	NA	NA	NA	NA	10900	14	10886	NA	Congenital anomalies of muscle, tendon, fascia, and connective tissue	congenital anomalies
756.5	NA	NA	NA	NA	NA	10889	3	10886	NA	Congenital osteodystrophies	congenital anomalies
757	NA	NA	NA	NA	NA	10958	6	10952	NA	Congenital anomalies of the integument	congenital anomalies
758	NA	NA	NA	NA	NA	10974	22	10952	NA	Chromosomal anomalies and genetic disorders	congenital anomalies
758.1	NA	NA	NA	NA	NA	10969	17	10952	NA	Chromosomal anomalies	congenital anomalies
759	NA	NA	NA	NA	NA	11011	59	10952	NA	Other and unspecified congenital anomalies	congenital anomalies
759.1	NA	NA	NA	NA	NA	10956	4	10952	NA	Anomalies of endocrine glands, congenital	congenital anomalies
767	NA	NA	NA	NA	NA	9374	10	9364	NA	Cervicocranial/Cervicobrachial syndrome	symptoms
769	NA	NA	NA	NA	NA	11167	15	11152	NA	Nonallopathic lesions NEC	symptoms
771.2	NA	NA	NA	NA	NA	9787	41	9746	NA	Cramp of limb	symptoms
772	NA	NA	NA	NA	NA	9644	70	9574	NA	Symptoms of the muscles	symptoms
772.1	NA	NA	NA	NA	NA	9613	39	9574	NA	Muscular wasting and disuse atrophy	symptoms
772.4	NA	NA	NA	NA	NA	9609	35	9574	NA	Rhabdomyolysis	symptoms
772.6	NA	NA	NA	NA	NA	9619	45	9574	NA	Facial weakness	symptoms
780	NA	NA	NA	NA	NA	11148	28	11120	NA	Hypothermia/Chills	symptoms
781.1	NA	NA	NA	NA	NA	10736	6	10730	NA	Loss of height	symptoms
781.2	NA	NA	NA	NA	NA	10799	69	10730	NA	Abnormal posture	symptoms
782	NA	NA	NA	NA	NA	9204	35	9169	NA	Symptoms involving skin and other integumentary tissue	symptoms
782.6	NA	NA	NA	NA	NA	9216	47	9169	NA	Pallor and flushing	symptoms
783.1	NA	NA	NA	NA	NA	9219	6	9213	NA	Postprocedural fever	symptoms
789.1	NA	NA	NA	NA	NA	8937	14	8923	NA	Persistent vomiting	symptoms
790	NA	NA	NA	NA	NA	10715	7	10708	NA	Nonspecific findings on examination of blood	symptoms
790.1	NA	NA	NA	NA	NA	10738	30	10708	NA	Elevated sedimentation rate	symptoms
790.8	NA	NA	NA	NA	NA	10739	31	10708	NA	Elevated C-reactive protein (CRP)	symptoms
790.9	NA	NA	NA	NA	NA	10708	NA	NA	NA	Abnormal arterial blood gases	symptoms
791	NA	NA	NA	NA	NA	11193	39	11154	NA	Gangrene	symptoms
794	NA	NA	NA	NA	NA	11200	4	11196	NA	Abnormal results of other function studies (bladder, pancreas, placenta, spleen, etc)	symptoms
795	NA	NA	NA	NA	NA	11185	14	11171	NA	Other and nonspecific abnormal cytological, histological and immunological findings	symptoms
795.8	NA	NA	NA	NA	NA	11187	16	11171	NA	Abnormal tumor markers	symptoms
795.81	NA	NA	NA	NA	NA	11178	7	11171	NA	Elevated carcinoembryonic antigen [CEA]	symptoms
795.82	NA	NA	NA	NA	NA	11175	4	11171	NA	Elevated cancer antigen 125 [CA 125]	symptoms
796	NA	NA	NA	NA	NA	10306	71	10235	NA	Elevated prostate specific antigen [PSA]	genitourinary
797.1	NA	NA	NA	NA	NA	10956	72	10884	NA	Cardiogenic shock	symptoms
800.2	NA	NA	NA	NA	NA	8845	68	8777	NA	Fracture of unspecified part of femur	injuries & poisonings
800.4	NA	NA	NA	NA	NA	8834	57	8777	NA	Fracture of patella	injuries & poisonings
802	NA	NA	NA	NA	NA	8871	94	8777	NA	Fracture of pelvis	injuries & poisonings
803.21	NA	NA	NA	NA	NA	8836	59	8777	NA	Colles' fracture	injuries & poisonings
803.3	NA	NA	NA	NA	NA	8846	69	8777	NA	Fracture of clavicle or scapula	injuries & poisonings
816	NA	NA	NA	NA	NA	10674	9	10665	NA	Cerebral laceration and contusion	injuries & poisonings
817	NA	NA	NA	NA	NA	10685	20	10665	NA	Concussion	injuries & poisonings
818	NA	NA	NA	NA	NA	10730	65	10665	NA	Intracranial hemorrhage (injury)	injuries & poisonings
818.1	NA	NA	NA	NA	NA	10700	35	10665	NA	Subdural hemorrhage (injury)	injuries & poisonings
818.2	NA	NA	NA	NA	NA	10703	38	10665	NA	Subarachnoid hemorrhage (injury)	injuries & poisonings
823	NA	NA	NA	NA	NA	8553	NA	NA	NA	Torus fracture	injuries & poisonings
836	NA	NA	NA	NA	NA	10215	27	10188	NA	Traumatic arthropathy	injuries & poisonings
840.1	NA	NA	NA	NA	NA	9192	16	9176	NA	Muscle/tendon sprain	injuries & poisonings
842	NA	NA	NA	NA	NA	9223	47	9176	NA	Other sprains and strains	injuries & poisonings
853	NA	NA	NA	NA	NA	9871	35	9836	NA	Complication of colostomy or enterostomy	injuries & poisonings
855	NA	NA	NA	NA	NA	9877	41	9836	NA	Complication of nervous system device, implant, and graft	injuries & poisonings
856	NA	NA	NA	NA	NA	9849	13	9836	NA	Vascular complications of surgery and medical procedures	injuries & poisonings
857	NA	NA	NA	NA	NA	9853	17	9836	NA	Mechanical complication of unspecified genitourinary device, implant, and graft	injuries & poisonings
860	NA	NA	NA	NA	NA	11193	98	11095	NA	Bone marrow or stem cell transplant	neoplasms
870.1	NA	NA	NA	NA	NA	9814	14	9800	NA	Open wound or laceration of eye or eyelid	injuries & poisonings
870.2	NA	NA	NA	NA	NA	9802	2	9800	NA	Open wound of ear	injuries & poisonings
870.3	NA	NA	NA	NA	NA	9869	69	9800	NA	Other open wound of head and face	injuries & poisonings
870.4	NA	NA	NA	NA	NA	9807	7	9800	NA	Open wound of nose and sinus	injuries & poisonings
870.5	NA	NA	NA	NA	NA	9816	16	9800	NA	Open wound of lip and mouth	injuries & poisonings
870.6	NA	NA	NA	NA	NA	9802	2	9800	NA	Open wound of neck	injuries & poisonings
870.8	NA	NA	NA	NA	NA	9804	4	9800	NA	Open wound of genital organs	injuries & poisonings
871.1	NA	NA	NA	NA	NA	9857	57	9800	NA	Open wound of hand except finger(s)	injuries & poisonings
871.2	NA	NA	NA	NA	NA	9855	55	9800	NA	Open wound of finger(s)	injuries & poisonings
871.3	NA	NA	NA	NA	NA	9828	28	9800	NA	Open wound of foot except toe(s) alone	injuries & poisonings
871.4	NA	NA	NA	NA	NA	9807	7	9800	NA	Open wound of toe(s)	injuries & poisonings
872	NA	NA	NA	NA	NA	9836	36	9800	NA	Traumatic amputation	injuries & poisonings
874	NA	NA	NA	NA	NA	9817	17	9800	NA	Complication of amputation stump	injuries & poisonings
875	NA	NA	NA	NA	NA	9828	28	9800	NA	Non-healing surgical wound	injuries & poisonings
876	NA	NA	NA	NA	NA	9810	10	9800	NA	Posttraumatic wound infection not elsewhere classified	injuries & poisonings
905	NA	NA	NA	NA	NA	11025	1	11024	NA	Late effects of musculoskeletal and connective tissue injuries	injuries & poisonings
907	NA	NA	NA	NA	NA	11083	59	11024	NA	Injuries to the nervous system	injuries & poisonings
910	NA	NA	NA	NA	NA	11199	3	11196	NA	Superficial injury, infected	injuries & poisonings
911	NA	NA	NA	NA	NA	11181	13	11168	NA	Blister	injuries & poisonings
912	NA	NA	NA	NA	NA	10834	36	10798	NA	Insect bite	injuries & poisonings
913	NA	NA	NA	NA	NA	10822	24	10798	NA	Toxic effect of venom	injuries & poisonings
930	NA	NA	NA	NA	NA	8717	92	8625	NA	Allergic reaction to food	injuries & poisonings
931	NA	NA	NA	NA	NA	8654	29	8625	NA	Contact dermatitis and other eczema due to plants [except food]	dermatologic
938.1	NA	NA	NA	NA	NA	8629	4	8625	NA	Acute dermatitis due to solar radiation	dermatologic
939.1	NA	NA	NA	NA	NA	8628	3	8625	NA	Contact and allergic dermatitis of eyelid	dermatologic
941	NA	NA	NA	NA	NA	8635	10	8625	NA	Adverse reaction to serum or vaccine	injuries & poisonings
942	NA	NA	NA	NA	NA	8640	15	8625	NA	Infusion and transfusion reaction	injuries & poisonings
946	NA	NA	NA	NA	NA	8663	38	8625	NA	Anaphylactic shock NOS	injuries & poisonings
947	NA	NA	NA	NA	NA	8701	76	8625	NA	Urticaria	dermatologic
949.1	NA	NA	NA	NA	NA	8628	3	8625	NA	Diaper or napkin rash	injuries & poisonings
952	NA	NA	NA	NA	NA	11191	19	11172	NA	Spinal cord injury without evidence of spinal bone injury	injuries & poisonings
957	NA	NA	NA	NA	NA	11172	NA	NA	NA	Injury to other and unspecified nerves	injuries & poisonings
958	NA	NA	NA	NA	NA	11097	53	11044	NA	Certain early complications of trauma or procedure	injuries & poisonings
958.1	NA	NA	NA	NA	NA	11054	10	11044	NA	Postoperative shock	injuries & poisonings
958.2	NA	NA	NA	NA	NA	11063	19	11044	NA	Traumatic and surgical subcutaneous emphysema	injuries & poisonings
960.1	NA	NA	NA	NA	NA	8802	2	8800	NA	Adverse effects of antibacterials (not penicillins)	injuries & poisonings
960.3	NA	NA	NA	NA	NA	8800	NA	NA	NA	Poisoning by antifungal antibiotics	injuries & poisonings
961	NA	NA	NA	NA	NA	8819	19	8800	NA	Poisoning by other anti-infectives	injuries & poisonings
962	NA	NA	NA	NA	NA	8844	44	8800	NA	Poisoning by hormones and synthetic substitutes	injuries & poisonings
962.1	NA	NA	NA	NA	NA	8841	41	8800	NA	Adrenal cortical steroids causing adverse effects in therapeutic use	injuries & poisonings
962.2	NA	NA	NA	NA	NA	8802	2	8800	NA	Insulins and antidiabetic agents causing adverse effects in therapeutic use	injuries & poisonings
962.3	NA	NA	NA	NA	NA	8802	2	8800	NA	Hormones and synthetic substitutes causing adverse effects in therapeutic use	injuries & poisonings
964	NA	NA	NA	NA	NA	8819	19	8800	NA	Poisoning by agents primarily affecting blood constituents	injuries & poisonings
964.1	NA	NA	NA	NA	NA	8818	18	8800	NA	Anticoagulants causing adverse effects	injuries & poisonings
965	NA	NA	NA	NA	NA	8893	93	8800	NA	Poisoning by analgesics, antipyretics, and antirheumatics	injuries & poisonings
965.2	NA	NA	NA	NA	NA	8802	2	8800	NA	Antirheumatics causing adverse effects in therapeutic use	injuries & poisonings
965.3	NA	NA	NA	NA	NA	8802	2	8800	NA	Salicylates causing adverse effects in therapeutic use	injuries & poisonings
966	NA	NA	NA	NA	NA	8806	6	8800	NA	Poisoning by anticonvulsants and anti-Parkinsonism drugs	injuries & poisonings
967	NA	NA	NA	NA	NA	8823	23	8800	NA	Adverse effects of sedatives or other central nervous system depressants and anesthetics	injuries & poisonings
969	NA	NA	NA	NA	NA	8831	31	8800	NA	Poisoning by psychotropic agents	injuries & poisonings
971	NA	NA	NA	NA	NA	8804	4	8800	NA	Poisoning by drugs primarily affecting the autonomic nervous system	injuries & poisonings
972	NA	NA	NA	NA	NA	8827	27	8800	NA	Poisoning by agents primarily affecting the cardiovascular system	injuries & poisonings
972.1	NA	NA	NA	NA	NA	8810	10	8800	NA	Cardiac rhythm regulators causing adverse effects in therapeutic use	injuries & poisonings
972.2	NA	NA	NA	NA	NA	8800	NA	NA	NA	Antilipemic and antiarteriosclerotic drugs causing adverse effects in therapeutic use	injuries & poisonings
972.6	NA	NA	NA	NA	NA	8803	3	8800	NA	Antihypertensive agents causing adverse effects	injuries & poisonings
973	NA	NA	NA	NA	NA	8800	NA	NA	NA	Poisoning by agents primarily affecting the gastrointestinal system	injuries & poisonings
974	NA	NA	NA	NA	NA	8817	17	8800	NA	Poisoning by water, mineral, and uric acid metabolism drugs	injuries & poisonings
975	NA	NA	NA	NA	NA	8805	5	8800	NA	Poisoning by agents primarily acting on the smooth and skeletal muscles and respiratory system	injuries & poisonings
976	NA	NA	NA	NA	NA	8800	NA	NA	NA	Poisoning by agents primarily affecting skin & mucous membrane, ophthalmological, otorhinolaryngological, & dental drugs	injuries & poisonings
981	NA	NA	NA	NA	NA	11147	1	11146	NA	Toxic effect of (non-ethyl) alcohol and petroleum and other solvents	injuries & poisonings
983	NA	NA	NA	NA	NA	11147	1	11146	NA	Toxic effect of corrosive aromatics, acids, and caustic alkalis	injuries & poisonings
984	NA	NA	NA	NA	NA	11147	1	11146	NA	Toxic effect of lead and its compounds (including fumes)	injuries & poisonings
985	NA	NA	NA	NA	NA	11150	4	11146	NA	Toxic effect of other metals	injuries & poisonings
986	NA	NA	NA	NA	NA	11146	NA	NA	NA	Toxic effect of carbon monoxide	injuries & poisonings
987	NA	NA	NA	NA	NA	11148	2	11146	NA	Toxic effect of other gases, fumes, or vapors	injuries & poisonings
988	NA	NA	NA	NA	NA	11146	NA	NA	NA	Toxic effect of noxious substances eaten as food	injuries & poisonings
989	NA	NA	NA	NA	NA	11155	9	11146	NA	Toxic effect of other substances, chiefly nonmedicinal as to source	injuries & poisonings
994.1	NA	NA	NA	NA	NA	10599	96	10503	NA	Systemic inflammatory response syndrome (SIRS)	injuries & poisonings
512.3	NA	NA	NA	NA	NA	5969	NA	NA	NA	Abnormal chest sounds	respiratory
598.4	NA	NA	NA	NA	NA	11007	NA	NA	NA	Other cells and casts in urine	genitourinary

### Sheet: 8
Supplementary table 8. PheWAS results of brass instruments
phenotype	SE	OR	lower 95% CI	upper 95% CI	p	n_total	n_cases	n_controls	bonferroni	description	group
470	0.0853508	1.45841	1.21443	1.70238	9.8201e-06	1829	101	1728	FALSE	Septal Deviations/Turbinate Hypertrophy	respiratory
476	0.0598892	1.29994	1.14735	1.45253	1.18655e-05	1994	266	1728	FALSE	Allergic rhinitis	respiratory
475	0.0790312	1.37088	1.15853	1.58323	6.56493e-05	1857	129	1728	FALSE	Chronic sinusitis	respiratory
745	0.0458414	1.19748	1.08989	1.30507	8.44751e-05	2137	569	1568	FALSE	Pain in joint	musculoskeletal
465	0.0562557	1.2462	1.1088	1.38361	9.13334e-05	2045	312	1733	FALSE	Acute upper respiratory infections of multiple or unspecified sites	respiratory
386.9	0.0719093	1.30994	1.12531	1.49456	0.000173736	2364	147	2217	FALSE	Dizziness and giddiness (Light-headedness and vertigo)	sense organs
706	0.0838153	1.36248	1.13865	1.5863	0.00022397	2404	102	2302	FALSE	Diseases of sebaceous glands	dermatologic
761	0.0651199	1.26786	1.10603	1.42968	0.000267946	2405	190	2215	FALSE	Cervicalgia	symptoms
726	0.0626472	1.2556	1.10142	1.40977	0.000279928	2136	221	1915	FALSE	Peripheral enthesopathies and allied syndromes	musculoskeletal
389	0.070478	1.29111	1.11276	1.46946	0.000288631	2431	159	2272	FALSE	Hearing loss	sense organs
389.1	0.0806713	1.33194	1.12134	1.54254	0.000380672	2386	114	2272	FALSE	Sensorineural hearing loss	sense organs
599	0.0618116	1.24245	1.09193	1.39298	0.000444568	2253	226	2027	FALSE	Other symptoms/disorders or the urinary system	genitourinary
338	0.0536379	1.2055	1.07877	1.33224	0.000493183	2356	327	2029	FALSE	Pain	neurological
261.4	0.0733213	1.28663	1.10173	1.47153	0.000587519	2265	144	2121	FALSE	Vitamin D deficiency	endocrine/metabolic
495	0.0722264	1.27437	1.09396	1.45477	0.000788476	2240	152	2088	FALSE	Asthma	respiratory
465.2	0.0770492	1.29155	1.0965	1.48659	0.000898552	1874	141	1733	FALSE	Acute pharyngitis	respiratory
261	0.0704692	1.26238	1.08802	1.43674	0.000945121	2282	161	2121	FALSE	Vitamin deficiency	endocrine/metabolic
338.1	0.0631726	1.23011	1.0778	1.38241	0.00104429	2245	216	2029	FALSE	Acute pain	neurological
427.9	0.0717179	1.25913	1.08214	1.43612	0.00131425	1917	162	1755	FALSE	Palpitations	circulatory system
512.8	0.05621	1.19257	1.06119	1.32396	0.0017294	1790	338	1452	FALSE	Cough	respiratory
418	0.0489676	1.16345	1.05178	1.27511	0.00199082	2219	470	1749	FALSE	Nonspecific chest pain	circulatory system
798	0.0490716	1.16031	1.04871	1.27191	0.00244493	2225	463	1762	FALSE	Malaise and fatigue	symptoms
741	0.0734332	1.24714	1.06764	1.42664	0.00263356	2258	150	2108	FALSE	Symptoms and disorders of the joints	musculoskeletal
479	0.0877199	1.29866	1.07538	1.52194	0.00289054	1838	110	1728	FALSE	Other upper respiratory disease	respiratory
591	0.0649547	1.20979	1.05577	1.36381	0.0033682	2278	208	2070	FALSE	Urinary tract infection	genitourinary
599.5	0.0837104	1.27579	1.06647	1.48511	0.00361902	2138	111	2027	FALSE	Frequency of urination and polyuria	genitourinary
327.32	0.0649357	1.20208	1.04909	1.35508	0.0045904	2240	210	2030	FALSE	Obstructive sleep apnea	neurological
464	0.0760504	1.23319	1.04937	1.417	0.00584974	1888	155	1733	FALSE	Acute sinusitis	respiratory
593	0.084775	1.2627	1.05289	1.47251	0.00593379	2179	109	2070	FALSE	Hematuria	genitourinary
760	0.0528202	1.14727	1.02849	1.26604	0.00929701	2255	371	1884	FALSE	Back pain	symptoms
367	0.078638	1.22392	1.03527	1.41256	0.0101861	2452	132	2320	FALSE	Disorders of refraction and accommodation; blindness and low vision	sense organs
840	0.0744861	1.2049	1.02899	1.38081	0.0123339	2245	153	2092	FALSE	Sprains and strains	injuries & poisonings
327.3	0.0628092	1.16933	1.02538	1.31329	0.0127522	2266	236	2030	FALSE	Sleep apnea	neurological
296	0.0541224	1.14384	1.0225	1.26518	0.013023	2006	375	1631	FALSE	Mood disorders	mental disorders
727	0.0800351	1.21583	1.02511	1.40656	0.0146141	2048	133	1915	FALSE	Other disorders of synovium, tendon, and bursa	musculoskeletal
702	0.075306	1.20179	1.02441	1.37917	0.0146516	2315	149	2166	FALSE	Degenerative skin conditions and other dermatoses	dermatologic
197	0.079837	1.21427	1.02426	1.40428	0.0150265	2329	129	2200	FALSE	Chemotherapy	neoplasms
276.5	0.0675089	1.17834	1.02243	1.33426	0.015061	2079	195	1884	FALSE	Hypovolemia	endocrine/metabolic
327	0.0707	1.18042	1.01685	1.34399	0.0189698	2208	178	2030	FALSE	Sleep disorders	neurological
427	0.0480097	1.11911	1.0138	1.22442	0.0190787	2270	515	1755	FALSE	Cardiac dysrhythmias	circulatory system
276	0.0506125	1.12293	1.01154	1.23433	0.0219737	2301	417	1884	FALSE	Disorders of fluid, electrolyte, and acid-base balance	endocrine/metabolic
702.1	0.0884916	1.22448	1.0121	1.43685	0.0221086	2420	101	2319	FALSE	Actinic keratosis	dermatologic
785	0.0516336	1.12312	1.00946	1.23678	0.024531	2196	421	1775	FALSE	Abdominal pain	symptoms
272.1	0.0452838	1.10572	1.00758	1.20386	0.0264674	2385	620	1765	FALSE	Hyperlipidemia	endocrine/metabolic
600	0.0835562	1.20301	1.00599	1.40003	0.0269674	2362	117	2245	FALSE	Hyperplasia of prostate	genitourinary
272	0.0452777	1.1049	1.00685	1.20295	0.027583	2386	621	1765	FALSE	Disorders of lipoid metabolism	endocrine/metabolic
338.2	0.0721277	1.16572	1.00092	1.33052	0.0335097	2202	173	2029	FALSE	Chronic pain	neurological
296.2	0.0588394	1.13156	1.00106	1.26206	0.0356782	1940	309	1631	FALSE	Depression	mental disorders
285	0.0546821	1.1199	0.999875	1.23993	0.0383666	2299	352	1947	FALSE	Other anemias	hematopoietic
272.11	0.064037	1.13989	0.996819	1.28296	0.0408918	2009	244	1765	FALSE	Hypercholesterolemia	endocrine/metabolic
687.1	0.0861297	1.19157	0.99042	1.39273	0.0418488	2188	115	2073	FALSE	Rash and other nonspecific skin eruption	dermatologic
702.2	0.0894031	1.18871	0.980409	1.397	0.0531682	2422	103	2319	FALSE	Seborrheic keratosis	dermatologic
318	0.0761458	0.864484	0.735463	0.993504	0.0558226	2191	233	1958	FALSE	Tobacco use disorder	mental disorders
994.2	0.115354	0.802275	0.620885	0.983665	0.0561592	2537	117	2420	FALSE	Sepsis	injuries & poisonings
507	0.0912938	0.84052	0.690121	0.990919	0.0570362	2203	173	2030	FALSE	Pleurisy; pleural effusion	respiratory
994	0.111106	0.809627	0.633317	0.985938	0.0573382	2544	124	2420	FALSE	Sepsis and SIRS	injuries & poisonings
272.13	0.0578585	1.11557	0.989061	1.24208	0.0587291	2087	322	1765	FALSE	Mixed hyperlipidemia	endocrine/metabolic
276.1	0.0571865	1.1107	0.986204	1.23519	0.0663746	2198	314	1884	FALSE	Electrolyte imbalance	endocrine/metabolic
38	0.0957376	0.844012	0.685637	1.00239	0.0764954	2405	155	2250	FALSE	Septicemia	infectious diseases
300	0.0589833	1.10982	0.981514	1.23812	0.0773091	1948	317	1631	FALSE	Anxiety disorders	mental disorders
512	0.0469249	1.08568	0.985824	1.18553	0.0798058	2106	654	1452	FALSE	Other symptoms of respiratory system	respiratory
508	0.0701367	0.886128	0.764314	1.00794	0.0847649	2305	275	2030	FALSE	Pulmonary collapse; interstitial and compensatory emphysema	respiratory
300.1	0.0646679	1.11723	0.975621	1.25884	0.0864998	1882	251	1631	FALSE	Anxiety disorder	mental disorders
427.7	0.0736935	1.1242	0.961824	1.28658	0.112135	1935	180	1755	FALSE	Tachycardia NOS	circulatory system
428	0.0840136	0.875064	0.73097	1.01916	0.112166	2408	193	2215	FALSE	Congestive heart failure; nonhypertensive	circulatory system
510	0.0985316	0.857127	0.691597	1.02266	0.11766	2440	142	2298	FALSE	Other diseases of lung	respiratory
288.2	0.0855048	1.14247	0.951001	1.33393	0.119309	2211	120	2091	FALSE	Elevated white blood cell count	hematopoietic
401.1	0.0419582	1.066	0.978338	1.15367	0.12767	2388	876	1512	FALSE	Essential hypertension	circulatory system
530	0.0539638	1.08371	0.969089	1.19834	0.136289	2232	384	1848	FALSE	Diseases of esophagus	digestive
743	0.0806794	1.12585	0.947815	1.30388	0.141773	2444	138	2306	FALSE	Osteoporosis, osteopenia and pathological fracture	musculoskeletal
401	0.0417843	1.06329	0.97621	1.15037	0.141914	2404	892	1512	FALSE	Hypertension	circulatory system
278	0.0618415	1.09486	0.962154	1.22757	0.14279	2325	265	2060	FALSE	Overweight, obesity and other hyperalimentation	endocrine/metabolic
285.2	0.0904244	1.13896	0.937098	1.34082	0.150175	2057	110	1947	FALSE	Anemia of chronic disease	hematopoietic
276.14	0.0753836	1.11324	0.948757	1.27772	0.15472	2050	166	1884	FALSE	Hypopotassemia	endocrine/metabolic
585.33	0.112044	0.854806	0.667086	1.04253	0.161462	2182	114	2068	FALSE	Chronic Kidney Disease, Stage III	genitourinary
288	0.0794881	1.11421	0.940617	1.2878	0.173676	2237	146	2091	FALSE	Diseases of white blood cells	hematopoietic
687.4	0.0938258	1.1294	0.921701	1.33709	0.194667	2177	104	2073	FALSE	Disturbance of skin sensation	dermatologic
278.1	0.0658067	1.089	0.94854	1.22946	0.195106	2292	232	2060	FALSE	Obesity	endocrine/metabolic
350	0.081798	1.10858	0.930847	1.28631	0.207611	2472	135	2337	FALSE	Abnormal movement	neurological
416	0.0939878	0.88966	0.72577	1.05355	0.213519	2357	149	2208	FALSE	Cardiomegaly	circulatory system
173	0.0896938	1.11628	0.920037	1.31252	0.220047	2359	113	2246	FALSE	Neoplasm of uncertain behavior of skin	neoplasms
244	0.0877266	0.898758	0.744222	1.05329	0.223698	2429	171	2258	FALSE	Hypothyroidism	endocrine/metabolic
939	0.0935654	1.11921	0.913962	1.32446	0.228702	2217	106	2111	FALSE	Atopic/contact dermatitis due to other or unspecified	dermatologic
366	0.0681678	1.08321	0.938481	1.22793	0.241	2494	213	2281	FALSE	Cataract	sense organs
509.1	0.0968776	0.893139	0.72355	1.06273	0.243391	2165	135	2030	FALSE	Respiratory failure	respiratory
530.11	0.0571223	1.06675	0.947318	1.18618	0.257967	2191	343	1848	FALSE	GERD	digestive
789	0.0668919	1.0779	0.936582	1.21923	0.262081	2340	227	2113	FALSE	Nausea and vomiting	symptoms
550	0.0814926	1.09565	0.920647	1.27065	0.262315	2456	140	2316	FALSE	Abdominal hernia	digestive
530.1	0.0556679	1.0638	0.947728	1.17987	0.266577	2215	367	1848	FALSE	Esophagitis, GERD and related diseases	digestive
244.4	0.0898381	0.908923	0.748877	1.06897	0.287798	2417	159	2258	FALSE	Hypothyroidism NOS	endocrine/metabolic
250.1	0.0880022	1.09633	0.907226	1.28542	0.296016	2121	120	2001	FALSE	Type 1 diabetes	endocrine/metabolic
381	0.0933249	1.09958	0.898451	1.30071	0.309055	2352	106	2246	FALSE	Otitis media and Eustachian tube disorders	sense organs
316	0.0928256	0.912687	0.746634	1.07874	0.324999	2095	137	1958	FALSE	Substance addiction and disorders	mental disorders
296.22	0.0761242	1.07728	0.916547	1.23802	0.328132	1814	183	1631	FALSE	Major depressive disorder	mental disorders
366.2	0.07404	1.0711	0.915665	1.22654	0.353557	2462	181	2281	FALSE	Senile cataract	sense organs
327.4	0.0953908	1.09214	0.887944	1.29633	0.355515	2135	105	2030	FALSE	Insomnia	neurological
571.5	0.112802	0.90141	0.702116	1.1007	0.35749	2324	101	2223	FALSE	Other chronic nonalcoholic liver disease	digestive
428.1	0.0864883	0.923902	0.767284	1.08052	0.360113	2378	163	2215	FALSE	Congestive heart failure (CHF) NOS	circulatory system
433	0.0799308	1.07557	0.907064	1.24407	0.362094	2397	150	2247	FALSE	Cerebrovascular disease	circulatory system
740.11	0.0791083	0.93622	0.791057	1.08138	0.40479	2269	202	2067	FALSE	Osteoarthrosis, localized, primary	musculoskeletal
286.2	0.0810724	1.06984	0.899839	1.23984	0.405025	2334	150	2184	FALSE	Encounter for long-term (current) use of anticoagulants	hematopoietic
411.2	0.102679	0.918771	0.733868	1.10367	0.409323	2185	117	2068	FALSE	Myocardial infarction	circulatory system
427.5	0.0932776	1.07804	0.880952	1.27514	0.420449	1870	115	1755	FALSE	Arrhythmia (cardiac) NOS	circulatory system
782.3	0.0784664	1.0627	0.899263	1.22614	0.438331	2408	159	2249	FALSE	Edema	symptoms
740.9	0.0839613	1.06272	0.887838	1.23761	0.468716	2208	141	2067	FALSE	Osteoarthrosis NOS	musculoskeletal
401.2	0.0716534	1.05321	0.905297	1.20112	0.469357	1727	215	1512	FALSE	Hypertensive heart and/or renal disease	circulatory system
722	0.0763558	1.05523	0.897304	1.21315	0.481426	2223	171	2052	FALSE	Intervertebral disc disorders	musculoskeletal
585.3	0.0780633	0.947361	0.802411	1.09231	0.488496	2268	200	2068	FALSE	Chronic renal failure [CKD]	genitourinary
681	0.0768706	0.94844	0.805542	1.09134	0.491049	2290	205	2085	FALSE	Superficial cellulitis and abscess	dermatologic
480	0.0738019	0.953913	0.815928	1.0919	0.522621	2180	229	1951	FALSE	Pneumonia	respiratory
585.1	0.0717622	0.956734	0.822166	1.0913	0.53767	2304	236	2068	FALSE	Acute renal failure	genitourinary
722.6	0.0889884	1.05486	0.870872	1.23884	0.548411	2175	123	2052	FALSE	Degeneration of intervertebral disc	musculoskeletal
458.9	0.0904523	0.947373	0.779417	1.11533	0.550047	2363	147	2216	FALSE	Hypotension NOS	circulatory system
250.2	0.0585791	0.966638	0.855653	1.07762	0.562425	2371	370	2001	FALSE	Type 2 diabetes	endocrine/metabolic
411.4	0.0636637	0.965769	0.84526	1.08628	0.584313	2368	300	2068	FALSE	Coronary atherosclerosis	circulatory system
401.22	0.0878164	1.04899	0.868438	1.22954	0.586	1649	137	1512	FALSE	Hypertensive chronic kidney disease	circulatory system
41	0.0822422	0.957675	0.803303	1.11205	0.598995	2417	167	2250	FALSE	Bacterial infection NOS	infectious diseases
345	0.0930998	0.953479	0.779492	1.12747	0.608872	2195	132	2063	FALSE	Epilepsy, recurrent seizures, convulsions	neurological
276.12	0.100458	0.949977	0.76293	1.13702	0.609467	2002	118	1884	FALSE	Hyposmolality and/or hyponatremia	endocrine/metabolic
571	0.103111	0.95409	0.761271	1.14691	0.64854	2332	109	2223	FALSE	Chronic liver disease and cirrhosis	digestive
276.13	0.0887864	1.04065	0.859556	1.22175	0.653577	2014	130	1884	FALSE	Hyperpotassemia	endocrine/metabolic
276.6	0.0996799	1.0441	0.840109	1.24808	0.665084	1985	101	1884	FALSE	Fluid overload	endocrine/metabolic
260	0.0950948	0.960711	0.781648	1.13977	0.673396	2252	131	2121	FALSE	Protein-calorie malnutrition	endocrine/metabolic
292.4	0.0976579	0.961568	0.777515	1.14562	0.688203	2249	122	2127	FALSE	Altered mental status	mental disorders
274	0.0991386	1.03972	0.83769	1.24175	0.694397	2529	100	2429	FALSE	Gout and other crystal arthropathies	endocrine/metabolic
509	0.0763551	0.973312	0.82765	1.11897	0.723132	2221	191	2030	FALSE	Respiratory failure, insufficiency, arrest	respiratory
276.4	0.0933817	0.967939	0.790779	1.1451	0.727124	2017	133	1884	FALSE	Acid-base balance disorder	endocrine/metabolic
426	0.0980396	0.966511	0.780789	1.15223	0.728263	1881	126	1755	FALSE	Cardiac conduction disorders	circulatory system
345.3	0.098136	0.967235	0.781191	1.15328	0.734258	2178	115	2063	FALSE	Convulsions	neurological
172	0.0907978	0.972366	0.79932	1.14541	0.7576	2386	140	2246	FALSE	Skin cancer	neoplasms
512.9	0.0652352	1.02004	0.88962	1.15047	0.760962	1754	302	1452	FALSE	Other dyspnea	respiratory
275	0.0989815	1.02625	0.82715	1.22534	0.793527	2461	102	2359	FALSE	Disorders of mineral metabolism	endocrine/metabolic
276.41	0.095809	0.975958	0.792687	1.15923	0.799496	2008	124	1884	FALSE	Acidosis	endocrine/metabolic
585	0.0605442	0.985252	0.868336	1.10217	0.806149	2396	328	2068	FALSE	Renal failure	genitourinary
411	0.0595931	0.986056	0.870882	1.10123	0.81372	2404	336	2068	FALSE	Ischemic Heart Disease	circulatory system
395	0.0840279	0.980684	0.81917	1.1422	0.816437	2381	157	2224	FALSE	Heart valve disorders	circulatory system
532	0.0902256	1.02093	0.840386	1.20147	0.818421	1980	132	1848	FALSE	Dysphagia	digestive
740.1	0.0730409	0.98375	0.842917	1.12458	0.822525	2286	219	2067	FALSE	Osteoarthritis; localized	musculoskeletal
512.7	0.0586897	1.01207	0.895649	1.12849	0.83803	1851	399	1452	FALSE	Shortness of breath	respiratory
783	0.0641509	1.01186	0.884633	1.13909	0.854185	2362	275	2087	FALSE	Fever of unknown origin	symptoms
721.1	0.093588	0.983265	0.802902	1.16363	0.85689	2177	125	2052	FALSE	Spondylosis without myelopathy	musculoskeletal
285.1	0.0913374	0.985871	0.809379	1.16236	0.876194	2085	138	1947	FALSE	Acute posthemorrhagic anemia	hematopoietic
250	0.0559855	0.991483	0.882686	1.10028	0.878572	2394	393	2001	FALSE	Diabetes mellitus	endocrine/metabolic
771.1	0.093433	0.987119	0.806349	1.16789	0.889642	2417	123	2294	FALSE	Swelling of limb	symptoms
427.2	0.0778703	0.991689	0.840332	1.14305	0.914653	1953	198	1755	FALSE	Atrial fibrillation and flutter	circulatory system
586	0.0895202	0.990875	0.817017	1.16473	0.918443	2205	137	2068	FALSE	Other disorders of the kidney and ureters	genitourinary
740	0.0617977	1.00632	0.884427	1.1282	0.918858	2373	306	2067	FALSE	Osteoarthrosis	musculoskeletal
292	0.0740764	0.992796	0.848653	1.13694	0.922252	2335	208	2127	FALSE	Neurological disorders	mental disorders
721	0.0899477	1.00818	0.830442	1.18592	0.927812	2182	130	2052	FALSE	Spondylosis and allied disorders	musculoskeletal
172.2	0.0955758	0.992161	0.806301	1.17802	0.934376	2367	121	2246	FALSE	Other non-epithelial cancer of skin	neoplasms
458	0.0813371	1.00572	0.845389	1.16605	0.944079	2381	165	2216	FALSE	Hypotension	circulatory system
427.21	0.079114	0.994895	0.840623	1.14917	0.948418	1945	190	1755	FALSE	Atrial fibrillation	circulatory system
452	0.103959	0.993445	0.791021	1.19587	0.949555	2197	101	2096	FALSE	Other venous embolism and thrombosis	circulatory system
250.3	0.0918414	1.00527	0.82431	1.18622	0.954383	2128	127	2001	FALSE	Insulin pump user	endocrine/metabolic
401.21	0.102028	1.00413	0.803327	1.20493	0.967798	1619	107	1512	FALSE	Hypertensive heart disease	circulatory system
578	0.0936966	1.00262	0.818496	1.18675	0.97769	2288	122	2166	FALSE	Gastrointestinal hemorrhage	digestive
496	0.091429	1.00227	0.822661	1.18188	0.980227	2221	133	2088	FALSE	Chronic airway obstruction	respiratory
788	0.0913138	0.998013	0.819393	1.17663	0.98262	2459	129	2330	FALSE	Syncope and collapse	symptoms
278.11	0.101159	0.999164	0.801059	1.19727	0.993406	2166	106	2060	FALSE	Morbid obesity	endocrine/metabolic
8	NA	NA	NA	NA	NA	2487	38	2449	NA	Intestinal infection	infectious diseases
8.5	NA	NA	NA	NA	NA	2472	23	2449	NA	Bacterial enteritis	infectious diseases
8.51	NA	NA	NA	NA	NA	2449	NA	NA	NA	Intestinal e.coli	infectious diseases
8.52	NA	NA	NA	NA	NA	2470	21	2449	NA	Intestinal infection due to C. difficile	infectious diseases
8.6	NA	NA	NA	NA	NA	2457	8	2449	NA	Viral Enteritis	infectious diseases
8.7	NA	NA	NA	NA	NA	2450	1	2449	NA	Intestinal infection due to protozoa	infectious diseases
10	NA	NA	NA	NA	NA	2252	2	2250	NA	Tuberculosis	infectious diseases
31	NA	NA	NA	NA	NA	2256	6	2250	NA	Diseases due to other mycobacteria	infectious diseases
31.1	NA	NA	NA	NA	NA	2250	NA	NA	NA	Leprosy	infectious diseases
38.1	NA	NA	NA	NA	NA	2282	32	2250	NA	Gram negative septicemia	infectious diseases
38.2	NA	NA	NA	NA	NA	2269	19	2250	NA	Gram positive septicemia	infectious diseases
38.3	NA	NA	NA	NA	NA	2341	91	2250	NA	Bacteremia	infectious diseases
41.1	NA	NA	NA	NA	NA	2342	92	2250	NA	Staphylococcus infections	infectious diseases
41.11	NA	NA	NA	NA	NA	2294	44	2250	NA	Methicillin sensitive Staphylococcus aureus	infectious diseases
41.12	NA	NA	NA	NA	NA	2287	37	2250	NA	Methicillin resistant Staphylococcus aureus	infectious diseases
41.2	NA	NA	NA	NA	NA	2295	45	2250	NA	Streptococcus infection	infectious diseases
41.21	NA	NA	NA	NA	NA	2251	1	2250	NA	Rheumatic fever / chorea	infectious diseases
41.4	NA	NA	NA	NA	NA	2284	34	2250	NA	E. coli	infectious diseases
41.8	NA	NA	NA	NA	NA	2253	3	2250	NA	H. pylori	infectious diseases
41.9	NA	NA	NA	NA	NA	2276	26	2250	NA	Infection with drug-resistant microorganisms	infectious diseases
53	NA	NA	NA	NA	NA	2067	26	2041	NA	Herpes zoster	infectious diseases
53.1	NA	NA	NA	NA	NA	2049	8	2041	NA	Herpes zoster with nervous system complications	infectious diseases
54	NA	NA	NA	NA	NA	2076	35	2041	NA	Herpes simplex	infectious diseases
70	NA	NA	NA	NA	NA	2105	64	2041	NA	Viral hepatitis	infectious diseases
70.1	NA	NA	NA	NA	NA	2042	1	2041	NA	Viral hepatitis A	infectious diseases
70.2	NA	NA	NA	NA	NA	2058	17	2041	NA	Viral hepatitis B	infectious diseases
70.3	NA	NA	NA	NA	NA	2089	48	2041	NA	Viral hepatitis C	infectious diseases
70.4	NA	NA	NA	NA	NA	2045	4	2041	NA	Chronic hepatitis	infectious diseases
70.9	NA	NA	NA	NA	NA	2058	17	2041	NA	Hepatitis NOS	infectious diseases
71	NA	NA	NA	NA	NA	2093	52	2041	NA	Human immunodeficiency virus [HIV] disease	infectious diseases
71.1	NA	NA	NA	NA	NA	2091	50	2041	NA	HIV infection, symptomatic	infectious diseases
78	NA	NA	NA	NA	NA	2089	48	2041	NA	Viral warts & HPV	infectious diseases
79	NA	NA	NA	NA	NA	2108	67	2041	NA	Viral infection	infectious diseases
79.1	NA	NA	NA	NA	NA	2041	NA	NA	NA	Varicella infection	infectious diseases
79.2	NA	NA	NA	NA	NA	2050	9	2041	NA	Infectious mononucleosis	infectious diseases
79.9	NA	NA	NA	NA	NA	2047	6	2041	NA	Viremia, NOS	infectious diseases
80	NA	NA	NA	NA	NA	2468	46	2422	NA	Postoperative infection	infectious diseases
81	NA	NA	NA	NA	NA	2466	44	2422	NA	Infection/inflammation of internal prosthetic device; implant; and graft	infectious diseases
81.1	NA	NA	NA	NA	NA	2428	6	2422	NA	Graft-versus-host disease	infectious diseases
81.11	NA	NA	NA	NA	NA	2426	4	2422	NA	Acute graft-versus-host disease	infectious diseases
81.12	NA	NA	NA	NA	NA	2427	5	2422	NA	Chronic graft-versus-host disease	infectious diseases
90	NA	NA	NA	NA	NA	2564	18	2546	NA	Sexually transmitted infections (not HIV or hepatitis)	infectious diseases
90.2	NA	NA	NA	NA	NA	2548	2	2546	NA	Gonococcal infections	infectious diseases
90.3	NA	NA	NA	NA	NA	2547	1	2546	NA	Venereal diseases due to Chlamydia trachomatis	infectious diseases
110	NA	NA	NA	NA	NA	2333	91	2242	NA	Dermatophytosis / Dermatomycosis	infectious diseases
110.1	NA	NA	NA	NA	NA	2330	88	2242	NA	Dermatophytosis	infectious diseases
110.11	NA	NA	NA	NA	NA	2313	71	2242	NA	Dermatophytosis of nail	infectious diseases
110.12	NA	NA	NA	NA	NA	2254	12	2242	NA	Althete's foot	infectious diseases
110.13	NA	NA	NA	NA	NA	2256	14	2242	NA	Dermatophytosis of the body	infectious diseases
110.2	NA	NA	NA	NA	NA	2246	4	2242	NA	Dermatomycoses	infectious diseases
112	NA	NA	NA	NA	NA	2309	67	2242	NA	Candidiasis	infectious diseases
112.3	NA	NA	NA	NA	NA	2251	9	2242	NA	Candidiasis of skin and nails	infectious diseases
117	NA	NA	NA	NA	NA	2269	27	2242	NA	Mycoses	infectious diseases
117.1	NA	NA	NA	NA	NA	2249	7	2242	NA	Histoplasmosis	infectious diseases
117.2	NA	NA	NA	NA	NA	2242	NA	NA	NA	Coccidioidomycosis	infectious diseases
117.3	NA	NA	NA	NA	NA	2245	3	2242	NA	Blastomycotic infection	infectious diseases
117.4	NA	NA	NA	NA	NA	2244	2	2242	NA	Aspergillosis	infectious diseases
130	NA	NA	NA	NA	NA	2473	4	2469	NA	Spirochetal infection	infectious diseases
130.1	NA	NA	NA	NA	NA	2472	3	2469	NA	Lyme disease	infectious diseases
131	NA	NA	NA	NA	NA	2470	1	2469	NA	Protozoan infection	infectious diseases
132	NA	NA	NA	NA	NA	2472	3	2469	NA	Infestation (lice, mites)	infectious diseases
132.1	NA	NA	NA	NA	NA	2469	NA	NA	NA	Pediculosis and phthirus infestation	infectious diseases
133	NA	NA	NA	NA	NA	2470	1	2469	NA	Arthropod-borne diseases	infectious diseases
134	NA	NA	NA	NA	NA	2470	1	2469	NA	Helminthiases	infectious diseases
134.1	NA	NA	NA	NA	NA	2469	NA	NA	NA	Intestinal helminthiases	infectious diseases
136	NA	NA	NA	NA	NA	2493	24	2469	NA	Other infectious and parasitic diseases	infectious diseases
145	NA	NA	NA	NA	NA	2522	6	2516	NA	Cancer of mouth	neoplasms
145.1	NA	NA	NA	NA	NA	2516	NA	NA	NA	Cancer of lip	neoplasms
145.2	NA	NA	NA	NA	NA	2520	4	2516	NA	Cancer of tongue	neoplasms
145.3	NA	NA	NA	NA	NA	2516	NA	NA	NA	Cancer of major salivary glands	neoplasms
145.4	NA	NA	NA	NA	NA	2517	1	2516	NA	Cancer of the gums	neoplasms
145.5	NA	NA	NA	NA	NA	2517	1	2516	NA	Cancer of the mouth floor	neoplasms
149	NA	NA	NA	NA	NA	2541	25	2516	NA	Cancer of larynx, pharynx, nasal cavities	neoplasms
149.1	NA	NA	NA	NA	NA	2521	5	2516	NA	Cancer of oropharynx	neoplasms
149.2	NA	NA	NA	NA	NA	2517	1	2516	NA	Cancer of nasopharynx	neoplasms
149.3	NA	NA	NA	NA	NA	2518	2	2516	NA	Cancer of hypopharynx	neoplasms
149.4	NA	NA	NA	NA	NA	2528	12	2516	NA	Cancer of larynx	neoplasms
149.5	NA	NA	NA	NA	NA	2523	7	2516	NA	Hx of malignant neoplasm of oral cavity and pharynx	neoplasms
149.9	NA	NA	NA	NA	NA	2521	5	2516	NA	Cancer of of nasal cavities	neoplasms
150	NA	NA	NA	NA	NA	2422	3	2419	NA	Cancer of esophagus	neoplasms
151	NA	NA	NA	NA	NA	2422	3	2419	NA	Cancer of stomach	neoplasms
153	NA	NA	NA	NA	NA	2285	21	2264	NA	Colorectal cancer	neoplasms
153.2	NA	NA	NA	NA	NA	2281	17	2264	NA	Colon cancer	neoplasms
153.3	NA	NA	NA	NA	NA	2273	9	2264	NA	Malignant neoplasm of rectum, rectosigmoid junction, and anus	neoplasms
155	NA	NA	NA	NA	NA	2423	4	2419	NA	Cancer of liver and intrahepatic bile duct	neoplasms
155.1	NA	NA	NA	NA	NA	2422	3	2419	NA	Malignant neoplasm of liver, primary	neoplasms
157	NA	NA	NA	NA	NA	2429	10	2419	NA	Pancreatic cancer	neoplasms
158	NA	NA	NA	NA	NA	2429	10	2419	NA	Neoplasm of unspecified nature of digestive system	neoplasms
159	NA	NA	NA	NA	NA	2429	10	2419	NA	Malignant neoplasm of other and ill-defined sites within the digestive organs and peritoneum	neoplasms
159.2	NA	NA	NA	NA	NA	2423	4	2419	NA	Malignant neoplasm of small intestine, including duodenum	neoplasms
159.3	NA	NA	NA	NA	NA	2423	4	2419	NA	Malignant neoplasm of gallbladder and extrahepatic bile ducts	neoplasms
159.4	NA	NA	NA	NA	NA	2421	2	2419	NA	Malignant neoplasm of retroperitoneum and peritoneum	neoplasms
164	NA	NA	NA	NA	NA	2537	1	2536	NA	Cancer of intrathoracic organs	neoplasms
165	NA	NA	NA	NA	NA	2562	26	2536	NA	Cancer within the respiratory system	neoplasms
165.1	NA	NA	NA	NA	NA	2562	26	2536	NA	Cancer of bronchus; lung	neoplasms
170	NA	NA	NA	NA	NA	2556	21	2535	NA	Cancer of bone and connective tissue	neoplasms
170.1	NA	NA	NA	NA	NA	2544	9	2535	NA	Bone cancer	neoplasms
170.2	NA	NA	NA	NA	NA	2549	14	2535	NA	Cancer of connective tissue	neoplasms
172.1	NA	NA	NA	NA	NA	2280	34	2246	NA	Melanomas of skin, dx or hx	neoplasms
172.11	NA	NA	NA	NA	NA	2267	21	2246	NA	Melanomas of skin	neoplasms
172.21	NA	NA	NA	NA	NA	2285	39	2246	NA	Basal cell carcinoma	neoplasms
172.22	NA	NA	NA	NA	NA	2265	19	2246	NA	Squamous cell carcinoma	neoplasms
172.3	NA	NA	NA	NA	NA	2256	10	2246	NA	Carcinoma in situ of skin	neoplasms
174	NA	NA	NA	NA	NA	2492	19	2473	NA	Breast cancer	neoplasms
174.1	NA	NA	NA	NA	NA	2491	18	2473	NA	Breast cancer [female]	neoplasms
174.11	NA	NA	NA	NA	NA	2491	18	2473	NA	Malignant neoplasm of female breast	neoplasms
174.2	NA	NA	NA	NA	NA	2476	3	2473	NA	Breast cancer [male]	neoplasms
174.3	NA	NA	NA	NA	NA	2474	1	2473	NA	Neoplasm of uncertain behavior of breast	neoplasms
175	NA	NA	NA	NA	NA	2439	7	2432	NA	Acquired absence of breast	neoplasms
180	NA	NA	NA	NA	NA	2437	18	2419	NA	Cervical cancer and dysplasia	neoplasms
180.1	NA	NA	NA	NA	NA	2420	1	2419	NA	Cervical cancer	neoplasms
180.3	NA	NA	NA	NA	NA	2436	17	2419	NA	Cervical intraepithelial neoplasia [CIN] [Cervical dysplasia]	neoplasms
182	NA	NA	NA	NA	NA	2469	2	2467	NA	Malignant neoplasm of uterus	neoplasms
184	NA	NA	NA	NA	NA	2494	5	2489	NA	Cancer of other female genital organs	neoplasms
184.1	NA	NA	NA	NA	NA	2492	3	2489	NA	Malignant neoplasm of ovary and other uterine adnexa	neoplasms
184.11	NA	NA	NA	NA	NA	2491	2	2489	NA	Malignant neoplasm of ovary	neoplasms
184.2	NA	NA	NA	NA	NA	2492	3	2489	NA	Cancer of other female genital organs (excluding uterus and ovary)	neoplasms
185	NA	NA	NA	NA	NA	2313	68	2245	NA	Cancer of prostate	neoplasms
187	NA	NA	NA	NA	NA	2486	6	2480	NA	Cancer of other male genital organs	neoplasms
187.1	NA	NA	NA	NA	NA	2482	2	2480	NA	Malignant neoplasm of unspecified male genital organ	neoplasms
187.2	NA	NA	NA	NA	NA	2483	3	2480	NA	Malignant neoplasm of testis	neoplasms
187.8	NA	NA	NA	NA	NA	2481	1	2480	NA	Neoplasm of uncertain behavior of male genital organs	neoplasms
189	NA	NA	NA	NA	NA	2563	34	2529	NA	Cancer of urinary organs (incl. kidney and bladder)	neoplasms
189.1	NA	NA	NA	NA	NA	2550	21	2529	NA	Cancer of kidney and renal pelvis	neoplasms
189.11	NA	NA	NA	NA	NA	2549	20	2529	NA	Malignant neoplasm of kidney, except pelvis	neoplasms
189.12	NA	NA	NA	NA	NA	2534	5	2529	NA	Malignant neoplasm of renal pelvis	neoplasms
189.2	NA	NA	NA	NA	NA	2542	13	2529	NA	Cancer of bladder	neoplasms
189.21	NA	NA	NA	NA	NA	2541	12	2529	NA	Malignant neoplasm of bladder	neoplasms
189.4	NA	NA	NA	NA	NA	2536	7	2529	NA	Malignant neoplasm of other urinary organs	neoplasms
190	NA	NA	NA	NA	NA	2515	1	2514	NA	Cancer of eye	neoplasms
191	NA	NA	NA	NA	NA	2539	25	2514	NA	Manlignant and unknown neoplasms of brain and nervous system	neoplasms
191.1	NA	NA	NA	NA	NA	2532	18	2514	NA	Cancer of brain and nervous system	neoplasms
191.11	NA	NA	NA	NA	NA	2530	16	2514	NA	Cancer of brain	neoplasms
193	NA	NA	NA	NA	NA	2530	14	2516	NA	Thyroid cancer	neoplasms
194	NA	NA	NA	NA	NA	2517	1	2516	NA	Cancer of other endocrine glands	neoplasms
195	NA	NA	NA	NA	NA	2252	52	2200	NA	Cancer, suspected or other	neoplasms
195.1	NA	NA	NA	NA	NA	2228	28	2200	NA	Malignant neoplasm, other	neoplasms
195.3	NA	NA	NA	NA	NA	2216	16	2200	NA	Malignant neoplasm of head, face, and neck	neoplasms
196	NA	NA	NA	NA	NA	2257	57	2200	NA	Radiotherapy	neoplasms
198	NA	NA	NA	NA	NA	2273	73	2200	NA	Secondary malignant neoplasm	neoplasms
198.1	NA	NA	NA	NA	NA	2238	38	2200	NA	Secondary malignancy of lymph nodes	neoplasms
198.2	NA	NA	NA	NA	NA	2230	30	2200	NA	Secondary malignancy of respiratory organs	neoplasms
198.3	NA	NA	NA	NA	NA	2210	10	2200	NA	Secondary malignant neoplasm of digestive systems	neoplasms
198.4	NA	NA	NA	NA	NA	2219	19	2200	NA	Secondary malignant neoplasm of liver	neoplasms
198.5	NA	NA	NA	NA	NA	2217	17	2200	NA	Secondary malignancy of brain/spine	neoplasms
198.6	NA	NA	NA	NA	NA	2220	20	2200	NA	Secondary malignancy of bone	neoplasms
198.7	NA	NA	NA	NA	NA	2205	5	2200	NA	Secondary malignant neoplasm of skin	neoplasms
199	NA	NA	NA	NA	NA	2271	71	2200	NA	Neoplasm of uncertain behavior	neoplasms
199.4	NA	NA	NA	NA	NA	2205	5	2200	NA	Neurofibromatosis	neoplasms
200	NA	NA	NA	NA	NA	2485	23	2462	NA	Myeloproliferative disease	neoplasms
200.1	NA	NA	NA	NA	NA	2261	4	2257	NA	Polycythemia vera	neoplasms
201	NA	NA	NA	NA	NA	2472	10	2462	NA	Hodgkin's disease	neoplasms
202	NA	NA	NA	NA	NA	2485	23	2462	NA	Cancer of other lymphoid, histiocytic tissue	neoplasms
202.2	NA	NA	NA	NA	NA	2484	22	2462	NA	Non-Hodgkins lymphoma	neoplasms
202.21	NA	NA	NA	NA	NA	2466	4	2462	NA	Nodular lymphoma	neoplasms
202.22	NA	NA	NA	NA	NA	2472	10	2462	NA	Reticulosarcoma	neoplasms
202.23	NA	NA	NA	NA	NA	2464	2	2462	NA	Lymphosarcoma	neoplasms
202.24	NA	NA	NA	NA	NA	2466	4	2462	NA	Large cell lymphoma	neoplasms
204	NA	NA	NA	NA	NA	2492	30	2462	NA	Leukemia	neoplasms
204.1	NA	NA	NA	NA	NA	2471	9	2462	NA	Lymphoid leukemia	neoplasms
204.11	NA	NA	NA	NA	NA	2470	8	2462	NA	Lymphoid leukemia, acute	neoplasms
204.12	NA	NA	NA	NA	NA	2466	4	2462	NA	Lymphoid leukemia, chronic	neoplasms
204.2	NA	NA	NA	NA	NA	2477	15	2462	NA	Myeloid leukemia	neoplasms
204.21	NA	NA	NA	NA	NA	2477	15	2462	NA	Myeloid leukemia, acute	neoplasms
204.22	NA	NA	NA	NA	NA	2465	3	2462	NA	Myeloid leukemia, chronic	neoplasms
204.3	NA	NA	NA	NA	NA	2463	1	2462	NA	Monocytic leukemia	neoplasms
204.4	NA	NA	NA	NA	NA	2476	14	2462	NA	Multiple myeloma	neoplasms
208	NA	NA	NA	NA	NA	2393	94	2299	NA	Benign neoplasm of colon	neoplasms
209	NA	NA	NA	NA	NA	2579	6	2573	NA	Neuroendocrine tumors	neoplasms
210	NA	NA	NA	NA	NA	2521	5	2516	NA	Benign neoplasm of lip, oral cavity, and pharynx	neoplasms
211	NA	NA	NA	NA	NA	2476	9	2467	NA	Benign neoplasm of other parts of digestive system	neoplasms
212	NA	NA	NA	NA	NA	2567	11	2556	NA	Benign neoplasm of respiratory and intrathoracic organs	neoplasms
213	NA	NA	NA	NA	NA	2070	5	2065	NA	Benign neoplasm of bone and articular cartilage	neoplasms
214	NA	NA	NA	NA	NA	2514	22	2492	NA	Lipoma	neoplasms
214.1	NA	NA	NA	NA	NA	2508	16	2492	NA	Lipoma of skin and subcutaneous tissue	neoplasms
215	NA	NA	NA	NA	NA	2498	6	2492	NA	Other benign neoplasm of connective and other soft tissue	neoplasms
216	NA	NA	NA	NA	NA	2390	80	2310	NA	Benign neoplasm of skin	neoplasms
216.1	NA	NA	NA	NA	NA	2310	NA	NA	NA	Screening for malignant neoplasms of the skin	neoplasms
217	NA	NA	NA	NA	NA	2314	4	2310	NA	Vascular hamartomas and non-neoplastic nevi	neoplasms
217.1	NA	NA	NA	NA	NA	2313	3	2310	NA	Nevus, non-neoplastic	neoplasms
218	NA	NA	NA	NA	NA	2456	21	2435	NA	Benign neoplasm of uterus	neoplasms
218.1	NA	NA	NA	NA	NA	2456	21	2435	NA	Uterine leiomyoma	neoplasms
218.2	NA	NA	NA	NA	NA	2435	NA	NA	NA	Other benign neoplasm of uterus	neoplasms
220	NA	NA	NA	NA	NA	2426	4	2422	NA	Benign neoplasm of ovary	neoplasms
221	NA	NA	NA	NA	NA	2414	NA	NA	NA	Benign neoplasm of other female genital organs	neoplasms
222	NA	NA	NA	NA	NA	2480	NA	NA	NA	Benign neoplasm of male genital organs	neoplasms
223	NA	NA	NA	NA	NA	2068	3	2065	NA	Benign neoplasm of kidney and other urinary organs	neoplasms
224	NA	NA	NA	NA	NA	2522	8	2514	NA	Benign neoplasm of eye	neoplasms
224.1	NA	NA	NA	NA	NA	2521	7	2514	NA	Benign neoplasm of eye, uveal	neoplasms
225	NA	NA	NA	NA	NA	2532	18	2514	NA	Benign neoplasm of brain and other parts of nervous system	neoplasms
225.1	NA	NA	NA	NA	NA	2532	18	2514	NA	Benign neoplasm of brain, cranial nerves, meninges	neoplasms
225.2	NA	NA	NA	NA	NA	2515	1	2514	NA	Benign neoplasm of spinal cord, meninges	neoplasms
226	NA	NA	NA	NA	NA	2519	3	2516	NA	Benign neoplasm of thyroid glands	neoplasms
227	NA	NA	NA	NA	NA	2533	17	2516	NA	Benign neoplasm of other endocrine glands and related structures	neoplasms
227.1	NA	NA	NA	NA	NA	2519	3	2516	NA	Benign neoplasm of adrenal gland	neoplasms
227.2	NA	NA	NA	NA	NA	2517	1	2516	NA	Benign neoplasm of parathyroid gland	neoplasms
227.3	NA	NA	NA	NA	NA	2529	13	2516	NA	Benign neoplasm of pituitary gland and craniopharyngeal duct (pouch)	neoplasms
228	NA	NA	NA	NA	NA	2529	16	2513	NA	Hemangioma and lymphangioma, any site	neoplasms
228.1	NA	NA	NA	NA	NA	2525	12	2513	NA	Hemangioma of skin and subcutaneous tissue	neoplasms
229	NA	NA	NA	NA	NA	2575	4	2571	NA	Benign neoplasm of unspecified sites	neoplasms
229.1	NA	NA	NA	NA	NA	2571	NA	NA	NA	Benign neoplasm of lymph nodes	neoplasms
230	NA	NA	NA	NA	NA	2580	NA	NA	NA	Kaposi's sarcoma	neoplasms
240	NA	NA	NA	NA	NA	2267	9	2258	NA	Simple and unspecified goiter	endocrine/metabolic
241	NA	NA	NA	NA	NA	2307	49	2258	NA	Nontoxic nodular goiter	endocrine/metabolic
241.1	NA	NA	NA	NA	NA	2283	25	2258	NA	Nontoxic uninodular goiter	endocrine/metabolic
241.2	NA	NA	NA	NA	NA	2288	30	2258	NA	Nontoxic multinodular goiter	endocrine/metabolic
242	NA	NA	NA	NA	NA	2286	28	2258	NA	Thyrotoxicosis with or without goiter	endocrine/metabolic
242.1	NA	NA	NA	NA	NA	2271	13	2258	NA	Graves' disease	endocrine/metabolic
242.2	NA	NA	NA	NA	NA	2261	3	2258	NA	Toxic multinodular goiter	endocrine/metabolic
242.3	NA	NA	NA	NA	NA	2258	NA	NA	NA	Exophthalmos	endocrine/metabolic
242.31	NA	NA	NA	NA	NA	2258	NA	NA	NA	Thyrotoxic exophthalmos	endocrine/metabolic
244.1	NA	NA	NA	NA	NA	2289	31	2258	NA	Secondary hypothyroidism	endocrine/metabolic
244.2	NA	NA	NA	NA	NA	2285	27	2258	NA	Acquired hypothyroidism	endocrine/metabolic
244.3	NA	NA	NA	NA	NA	2258	NA	NA	NA	Iodine hypothyroidism	endocrine/metabolic
244.5	NA	NA	NA	NA	NA	2259	1	2258	NA	Congenital hypothyroidism	endocrine/metabolic
245	NA	NA	NA	NA	NA	2279	21	2258	NA	Thyroiditis	endocrine/metabolic
245.1	NA	NA	NA	NA	NA	2258	NA	NA	NA	Thyroiditis, acute and subacute	endocrine/metabolic
245.2	NA	NA	NA	NA	NA	2276	18	2258	NA	Chronic thyroiditis	endocrine/metabolic
245.21	NA	NA	NA	NA	NA	2276	18	2258	NA	Chronic lymphocytic thyroiditis	endocrine/metabolic
246	NA	NA	NA	NA	NA	2275	17	2258	NA	Other disorders of thyroid	endocrine/metabolic
246.2	NA	NA	NA	NA	NA	2259	1	2258	NA	Thyroid cyst	endocrine/metabolic
246.7	NA	NA	NA	NA	NA	2263	5	2258	NA	Abnormal results of function study of thyroid	endocrine/metabolic
249	NA	NA	NA	NA	NA	2021	20	2001	NA	Secondary diabetes mellitus	endocrine/metabolic
250.11	NA	NA	NA	NA	NA	2023	22	2001	NA	Type 1 diabetes with ketoacidosis	endocrine/metabolic
250.12	NA	NA	NA	NA	NA	2026	25	2001	NA	Type 1 diabetes with renal manifestations	endocrine/metabolic
250.13	NA	NA	NA	NA	NA	2019	18	2001	NA	Type 1 diabetes with ophthalmic manifestations	endocrine/metabolic
250.14	NA	NA	NA	NA	NA	2032	31	2001	NA	Type 1 diabetes with neurological manifestations	endocrine/metabolic
250.15	NA	NA	NA	NA	NA	2002	1	2001	NA	Diabetes type 1 with peripheral circulatory disorders	endocrine/metabolic
250.21	NA	NA	NA	NA	NA	2009	8	2001	NA	Type 2 diabetes with ketoacidosis	endocrine/metabolic
250.22	NA	NA	NA	NA	NA	2083	82	2001	NA	Type 2 diabetes with renal manifestations	endocrine/metabolic
250.23	NA	NA	NA	NA	NA	2044	43	2001	NA	Type 2 diabetes with ophthalmic manifestations	endocrine/metabolic
250.24	NA	NA	NA	NA	NA	2096	95	2001	NA	Type 2 diabetes with neurological manifestations	endocrine/metabolic
250.25	NA	NA	NA	NA	NA	2031	30	2001	NA	Diabetes type 2 with peripheral circulatory disorders	endocrine/metabolic
250.4	NA	NA	NA	NA	NA	2092	91	2001	NA	Abnormal glucose	endocrine/metabolic
250.41	NA	NA	NA	NA	NA	2020	19	2001	NA	Impaired fasting glucose	endocrine/metabolic
250.42	NA	NA	NA	NA	NA	2077	76	2001	NA	Other abnormal glucose	endocrine/metabolic
250.5	NA	NA	NA	NA	NA	2003	2	2001	NA	Glycosuria or Acetonuria	endocrine/metabolic
250.6	NA	NA	NA	NA	NA	2081	80	2001	NA	Polyneuropathy in diabetes	endocrine/metabolic
250.7	NA	NA	NA	NA	NA	2329	47	2282	NA	Diabetic retinopathy	endocrine/metabolic
251	NA	NA	NA	NA	NA	2279	22	2257	NA	Other disorders of pancreatic internal secretion	endocrine/metabolic
251.1	NA	NA	NA	NA	NA	1876	32	1844	NA	Hypoglycemia	endocrine/metabolic
251.8	NA	NA	NA	NA	NA	2257	NA	NA	NA	Abnormality of secretion of glucagon or gastrin	endocrine/metabolic
252	NA	NA	NA	NA	NA	2281	24	2257	NA	Disorders of parathyroid gland	endocrine/metabolic
252.1	NA	NA	NA	NA	NA	2279	22	2257	NA	Hyperparathyroidism	endocrine/metabolic
252.2	NA	NA	NA	NA	NA	2262	5	2257	NA	Hypoparathyroidism	endocrine/metabolic
253	NA	NA	NA	NA	NA	2291	34	2257	NA	Disorders of the pituitary gland and its hypothalamic control	endocrine/metabolic
253.1	NA	NA	NA	NA	NA	2268	11	2257	NA	Pituitary hyperfunction	endocrine/metabolic
253.11	NA	NA	NA	NA	NA	2263	6	2257	NA	Acromegaly and gigantism	endocrine/metabolic
253.2	NA	NA	NA	NA	NA	2271	14	2257	NA	Pituitary hypofunction	endocrine/metabolic
253.3	NA	NA	NA	NA	NA	2263	6	2257	NA	Diabetes insipidus	endocrine/metabolic
253.4	NA	NA	NA	NA	NA	2274	17	2257	NA	Anterior pituitary disorders	endocrine/metabolic
253.5	NA	NA	NA	NA	NA	2261	4	2257	NA	Pituitary dwarfism	endocrine/metabolic
253.7	NA	NA	NA	NA	NA	2257	NA	NA	NA	Other disorders of neurohypophysis	endocrine/metabolic
254	NA	NA	NA	NA	NA	2258	1	2257	NA	Diseases of thymus gland	endocrine/metabolic
255	NA	NA	NA	NA	NA	2304	47	2257	NA	Disorders of adrenal glands	endocrine/metabolic
255.1	NA	NA	NA	NA	NA	2269	12	2257	NA	Adrenal hyperfunction	endocrine/metabolic
255.11	NA	NA	NA	NA	NA	2262	5	2257	NA	Cushing's syndrome	endocrine/metabolic
255.12	NA	NA	NA	NA	NA	2263	6	2257	NA	Hyperaldosteronism	endocrine/metabolic
255.13	NA	NA	NA	NA	NA	2258	1	2257	NA	Medulloadrenal hyperfunction	endocrine/metabolic
255.2	NA	NA	NA	NA	NA	2290	33	2257	NA	Adrenal hypofunction	endocrine/metabolic
255.21	NA	NA	NA	NA	NA	2284	27	2257	NA	Glucocorticoid deficiency	endocrine/metabolic
255.22	NA	NA	NA	NA	NA	2259	2	2257	NA	Mineralocorticoid deficiency	endocrine/metabolic
255.3	NA	NA	NA	NA	NA	2259	2	2257	NA	Adrenogenital disorders	endocrine/metabolic
256	NA	NA	NA	NA	NA	2272	15	2257	NA	Ovarian dysfunction	endocrine/metabolic
256.1	NA	NA	NA	NA	NA	2257	NA	NA	NA	Hyperestrogenism	endocrine/metabolic
256.4	NA	NA	NA	NA	NA	2272	15	2257	NA	Polycystic ovaries	endocrine/metabolic
257	NA	NA	NA	NA	NA	2304	47	2257	NA	Testicular dysfunction	endocrine/metabolic
257.1	NA	NA	NA	NA	NA	2304	47	2257	NA	Testicular hypofunction	endocrine/metabolic
258	NA	NA	NA	NA	NA	2258	1	2257	NA	Iatrogenic endocrine disorders	endocrine/metabolic
258.1	NA	NA	NA	NA	NA	2259	2	2257	NA	Postablative ovarian failure	endocrine/metabolic
259	NA	NA	NA	NA	NA	2269	12	2257	NA	Other endocrine disorders	endocrine/metabolic
259.1	NA	NA	NA	NA	NA	2258	1	2257	NA	Nonspecific abnormal results of other endocrine function study	endocrine/metabolic
259.2	NA	NA	NA	NA	NA	2262	5	2257	NA	Carcinoid syndrome	endocrine/metabolic
259.3	NA	NA	NA	NA	NA	2261	4	2257	NA	Delay in sexual development and puberty NEC	endocrine/metabolic
259.4	NA	NA	NA	NA	NA	2257	NA	NA	NA	Precocious sexual development and puberty NEC	endocrine/metabolic
259.8	NA	NA	NA	NA	NA	2262	5	2257	NA	Polyglandular activity in multiple endocrine adenomatosis	endocrine/metabolic
260.1	NA	NA	NA	NA	NA	2126	5	2121	NA	Cachexia	endocrine/metabolic
260.2	NA	NA	NA	NA	NA	2175	54	2121	NA	severe protein-calorie malnutrition	endocrine/metabolic
260.21	NA	NA	NA	NA	NA	2121	NA	NA	NA	Kwashiorkor	endocrine/metabolic
260.22	NA	NA	NA	NA	NA	2131	10	2121	NA	Nutritional marasmus	endocrine/metabolic
260.3	NA	NA	NA	NA	NA	2150	29	2121	NA	Adult failure to thrive	endocrine/metabolic
260.6	NA	NA	NA	NA	NA	2140	19	2121	NA	Anorexia	endocrine/metabolic
260.7	NA	NA	NA	NA	NA	2121	NA	NA	NA	Polyphagia	endocrine/metabolic
261.1	NA	NA	NA	NA	NA	2122	1	2121	NA	Vitamin A deficiency	endocrine/metabolic
261.2	NA	NA	NA	NA	NA	2150	29	2121	NA	Vitamin B-complex deficiencies	endocrine/metabolic
261.3	NA	NA	NA	NA	NA	2121	NA	NA	NA	Vitamin C deficiencies	endocrine/metabolic
261.41	NA	NA	NA	NA	NA	2123	2	2121	NA	Rickets or osteomalacia	endocrine/metabolic
262	NA	NA	NA	NA	NA	2125	4	2121	NA	Mineral deficiency NEC	endocrine/metabolic
263	NA	NA	NA	NA	NA	2132	11	2121	NA	Other nutritional deficiency	endocrine/metabolic
264	NA	NA	NA	NA	NA	2144	23	2121	NA	Lack of normal physiological development	endocrine/metabolic
264.1	NA	NA	NA	NA	NA	2127	6	2121	NA	Short stature	endocrine/metabolic
264.2	NA	NA	NA	NA	NA	2126	5	2121	NA	Failure to thrive (childhood)	endocrine/metabolic
264.3	NA	NA	NA	NA	NA	2127	6	2121	NA	Delayed milestones	endocrine/metabolic
264.9	NA	NA	NA	NA	NA	2132	11	2121	NA	Lack of normal physiological development, unspecified	endocrine/metabolic
269	NA	NA	NA	NA	NA	2489	60	2429	NA	Proteinuria	endocrine/metabolic
270	NA	NA	NA	NA	NA	2458	29	2429	NA	Disorders of protein plasma/amino-acid transport and metabolism	endocrine/metabolic
270.1	NA	NA	NA	NA	NA	2433	4	2429	NA	Disturbances of amino-acid transport	endocrine/metabolic
270.11	NA	NA	NA	NA	NA	2429	NA	NA	NA	Disturbances of sulphur-bearing amino-acid metabolism	endocrine/metabolic
270.12	NA	NA	NA	NA	NA	2430	1	2429	NA	Phenylketonuria [PKU]	endocrine/metabolic
270.2	NA	NA	NA	NA	NA	2431	2	2429	NA	Disorders of amino-acid metabolism	endocrine/metabolic
270.21	NA	NA	NA	NA	NA	2429	NA	NA	NA	Disorders of urea cycle metabolism	endocrine/metabolic
270.3	NA	NA	NA	NA	NA	2453	24	2429	NA	Disorders of plasma protein metabolism	endocrine/metabolic
270.31	NA	NA	NA	NA	NA	2429	NA	NA	NA	Polyclonal hypergammaglobulinemia	endocrine/metabolic
270.32	NA	NA	NA	NA	NA	2444	15	2429	NA	Paraproteinemia	endocrine/metabolic
270.33	NA	NA	NA	NA	NA	2437	8	2429	NA	Amyloidosis	endocrine/metabolic
270.34	NA	NA	NA	NA	NA	2431	2	2429	NA	Alpha-1-antitrypsin deficiency	endocrine/metabolic
270.35	NA	NA	NA	NA	NA	2430	1	2429	NA	Macroglobulinemia	endocrine/metabolic
270.38	NA	NA	NA	NA	NA	2434	5	2429	NA	Other specified disorders of plasma protein metabolism	endocrine/metabolic
271	NA	NA	NA	NA	NA	2564	7	2557	NA	Disorders of carbohydrate transport and metabolism	endocrine/metabolic
271.3	NA	NA	NA	NA	NA	2564	7	2557	NA	Intestinal disaccharidase deficiencies and disaccharide malabsorption	endocrine/metabolic
271.9	NA	NA	NA	NA	NA	2557	NA	NA	NA	Other disorders of carbohydrate transport and metabolism	endocrine/metabolic
272.12	NA	NA	NA	NA	NA	1782	17	1765	NA	Hyperglyceridemia	endocrine/metabolic
272.14	NA	NA	NA	NA	NA	1767	2	1765	NA	Hyperchylomicronemia	endocrine/metabolic
272.9	NA	NA	NA	NA	NA	1768	3	1765	NA	Unspecified disorder of lipoid metabolism	endocrine/metabolic
274.1	NA	NA	NA	NA	NA	2526	97	2429	NA	Gout	endocrine/metabolic
274.11	NA	NA	NA	NA	NA	2465	36	2429	NA	Gouty arthropathy	endocrine/metabolic
274.2	NA	NA	NA	NA	NA	2432	3	2429	NA	Crystal arthropathies	endocrine/metabolic
274.21	NA	NA	NA	NA	NA	2432	3	2429	NA	Chondrocalcinosis	endocrine/metabolic
275.1	NA	NA	NA	NA	NA	2370	11	2359	NA	Disorders of iron metabolism	hematopoietic
275.11	NA	NA	NA	NA	NA	2361	2	2359	NA	Hereditary hemochromatosis	hematopoietic
275.2	NA	NA	NA	NA	NA	2360	1	2359	NA	Disorders of copper metabolism	endocrine/metabolic
275.3	NA	NA	NA	NA	NA	2408	49	2359	NA	Disorders of magnesium metabolism	endocrine/metabolic
275.5	NA	NA	NA	NA	NA	2406	47	2359	NA	Disorders of calcium/phosphorus metabolism	endocrine/metabolic
275.51	NA	NA	NA	NA	NA	2377	18	2359	NA	Hypocalcemia	endocrine/metabolic
275.53	NA	NA	NA	NA	NA	2392	33	2359	NA	Disorders of phosphorus metabolism	endocrine/metabolic
275.6	NA	NA	NA	NA	NA	2382	23	2359	NA	Hypercalcemia	endocrine/metabolic
276.11	NA	NA	NA	NA	NA	1913	29	1884	NA	Hyperosmolality and/or hypernatremia	endocrine/metabolic
276.42	NA	NA	NA	NA	NA	1891	7	1884	NA	Alkalosis	endocrine/metabolic
276.8	NA	NA	NA	NA	NA	1885	1	1884	NA	Polydipsia	endocrine/metabolic
277	NA	NA	NA	NA	NA	2495	32	2463	NA	Other disorders of metabolism	endocrine/metabolic
277.1	NA	NA	NA	NA	NA	2463	NA	NA	NA	Disorders of porphyrin metabolism	endocrine/metabolic
277.2	NA	NA	NA	NA	NA	2464	1	2463	NA	Other disorders of purine and pyrimidine metabolism	endocrine/metabolic
277.4	NA	NA	NA	NA	NA	2475	12	2463	NA	Disorders of bilirubin excretion	endocrine/metabolic
277.5	NA	NA	NA	NA	NA	2477	14	2463	NA	Other disorders of lipoid metabolism	endocrine/metabolic
277.51	NA	NA	NA	NA	NA	2468	5	2463	NA	Lipoprotein disorders	endocrine/metabolic
277.6	NA	NA	NA	NA	NA	2466	3	2463	NA	Other deficiencies of circulating enzymes	endocrine/metabolic
277.7	NA	NA	NA	NA	NA	2475	12	2463	NA	Dysmetabolic syndrome X	endocrine/metabolic
277.8	NA	NA	NA	NA	NA	2463	NA	NA	NA	Carnitine deficiencies	endocrine/metabolic
278.3	NA	NA	NA	NA	NA	2062	2	2060	NA	Localized adiposity	endocrine/metabolic
278.4	NA	NA	NA	NA	NA	2109	49	2060	NA	Abnormal weight gain	endocrine/metabolic
279	NA	NA	NA	NA	NA	2466	64	2402	NA	Disorders involving the immune mechanism	endocrine/metabolic
279.1	NA	NA	NA	NA	NA	2455	53	2402	NA	Immunity deficiency	endocrine/metabolic
279.11	NA	NA	NA	NA	NA	2412	10	2402	NA	Deficiency of humoral immunity	endocrine/metabolic
279.2	NA	NA	NA	NA	NA	2404	2	2402	NA	Autoimmune disease NEC	endocrine/metabolic
279.7	NA	NA	NA	NA	NA	2411	9	2402	NA	Other immunological findings	endocrine/metabolic
279.8	NA	NA	NA	NA	NA	2404	2	2402	NA	Other specified disorders involving the immune mechanism	endocrine/metabolic
280	NA	NA	NA	NA	NA	2041	94	1947	NA	Iron deficiency anemias	hematopoietic
280.1	NA	NA	NA	NA	NA	2030	83	1947	NA	Iron deficiency anemias, unspecified or not due to blood loss	hematopoietic
280.2	NA	NA	NA	NA	NA	1972	25	1947	NA	Iron deficiency anemia secondary to blood loss (chronic)	hematopoietic
281	NA	NA	NA	NA	NA	1975	28	1947	NA	Other deficiency anemia	hematopoietic
281.1	NA	NA	NA	NA	NA	1963	16	1947	NA	Megaloblastic anemia	hematopoietic
281.11	NA	NA	NA	NA	NA	1952	5	1947	NA	Pernicious anemia	hematopoietic
281.12	NA	NA	NA	NA	NA	1960	13	1947	NA	Other vitamin B12 deficiency anemia	hematopoietic
281.13	NA	NA	NA	NA	NA	1947	NA	NA	NA	Folate-deficiency anemia	hematopoietic
281.9	NA	NA	NA	NA	NA	1958	11	1947	NA	Deficiency anemias	hematopoietic
282	NA	NA	NA	NA	NA	1965	18	1947	NA	Hereditary hemolytic anemias	hematopoietic
282.5	NA	NA	NA	NA	NA	1958	11	1947	NA	Sickle cell anemia	hematopoietic
282.8	NA	NA	NA	NA	NA	1952	5	1947	NA	Other hemoglobinopathies	hematopoietic
282.9	NA	NA	NA	NA	NA	1952	5	1947	NA	Other hereditary hemolytic anemias	hematopoietic
283	NA	NA	NA	NA	NA	1954	7	1947	NA	Acquired hemolytic anemias	hematopoietic
283.1	NA	NA	NA	NA	NA	1950	3	1947	NA	Autoimmune hemolytic anemias	hematopoietic
283.2	NA	NA	NA	NA	NA	1948	1	1947	NA	Non-autoimmune hemolytic anemias	hematopoietic
283.21	NA	NA	NA	NA	NA	1948	1	1947	NA	Hemolytic-uremic syndrome	hematopoietic
284	NA	NA	NA	NA	NA	1988	41	1947	NA	Aplastic anemia	hematopoietic
284.1	NA	NA	NA	NA	NA	1982	35	1947	NA	Pancytopenia	hematopoietic
284.2	NA	NA	NA	NA	NA	1948	1	1947	NA	Constitutional aplastic anemia	hematopoietic
285.21	NA	NA	NA	NA	NA	2006	59	1947	NA	Anemia in chronic kidney disease	hematopoietic
285.22	NA	NA	NA	NA	NA	1985	38	1947	NA	Anemia in neoplastic disease	hematopoietic
285.3	NA	NA	NA	NA	NA	1947	NA	NA	NA	Sideroblastic anemia	hematopoietic
285.8	NA	NA	NA	NA	NA	1947	NA	NA	NA	Hemoglobinuria	hematopoietic
286	NA	NA	NA	NA	NA	2275	91	2184	NA	Coagulation defects	hematopoietic
286.1	NA	NA	NA	NA	NA	2196	12	2184	NA	Congenital coagulation defects	hematopoietic
286.11	NA	NA	NA	NA	NA	2188	4	2184	NA	Von willebrand's disease	hematopoietic
286.12	NA	NA	NA	NA	NA	2187	3	2184	NA	Congenital deficiency of other clotting factors (including factor VII)	hematopoietic
286.13	NA	NA	NA	NA	NA	2189	5	2184	NA	Congenital factor VIII disorder	hematopoietic
286.3	NA	NA	NA	NA	NA	2189	5	2184	NA	Coagulation defects complicating pregnancy or postpartum	hematopoietic
286.4	NA	NA	NA	NA	NA	2191	7	2184	NA	Acquired coagulation factor deficiency	hematopoietic
286.5	NA	NA	NA	NA	NA	2194	10	2184	NA	Hemorrhagic disorder due to intrinsic circulating anticoagulants	hematopoietic
286.6	NA	NA	NA	NA	NA	2191	7	2184	NA	Defibrination syndrome	hematopoietic
286.7	NA	NA	NA	NA	NA	2238	54	2184	NA	Other and unspecified coagulation defects	hematopoietic
286.8	NA	NA	NA	NA	NA	2194	10	2184	NA	Hypercoagulable state	hematopoietic
286.81	NA	NA	NA	NA	NA	2193	9	2184	NA	Primary hypercoagulable state	hematopoietic
286.9	NA	NA	NA	NA	NA	2195	11	2184	NA	Abnormal coagulation profile	hematopoietic
287	NA	NA	NA	NA	NA	2269	85	2184	NA	Purpura and other hemorrhagic conditions	hematopoietic
287.1	NA	NA	NA	NA	NA	2184	NA	NA	NA	Spontaneous ecchymoses	hematopoietic
287.2	NA	NA	NA	NA	NA	2184	NA	NA	NA	Allergic purpura	hematopoietic
287.3	NA	NA	NA	NA	NA	2268	84	2184	NA	Thrombocytopenia	hematopoietic
287.31	NA	NA	NA	NA	NA	2193	9	2184	NA	Primary thrombocytopenia	hematopoietic
287.32	NA	NA	NA	NA	NA	2196	12	2184	NA	Secondary thrombocytopenia	hematopoietic
287.4	NA	NA	NA	NA	NA	2185	1	2184	NA	Qualitative platelet defects	hematopoietic
288.1	NA	NA	NA	NA	NA	2144	53	2091	NA	Decreased white blood cell count	hematopoietic
288.11	NA	NA	NA	NA	NA	2130	39	2091	NA	Neutropenia	hematopoietic
288.3	NA	NA	NA	NA	NA	2102	11	2091	NA	Eosinophilia	hematopoietic
289	NA	NA	NA	NA	NA	2113	22	2091	NA	Other diseases of blood and blood-forming organs	hematopoietic
289.1	NA	NA	NA	NA	NA	2094	3	2091	NA	Myelofibrosis	hematopoietic
289.3	NA	NA	NA	NA	NA	2100	9	2091	NA	Personal history of diseases of blood and blood-forming organs	hematopoietic
289.4	NA	NA	NA	NA	NA	2171	80	2091	NA	Lymphadenitis	hematopoietic
289.5	NA	NA	NA	NA	NA	2100	9	2091	NA	Diseases of spleen	hematopoietic
289.8	NA	NA	NA	NA	NA	2093	10	2083	NA	Polycythemia, secondary	hematopoietic
289.9	NA	NA	NA	NA	NA	2091	NA	NA	NA	Abnormality of red blood cells	hematopoietic
290	NA	NA	NA	NA	NA	2177	50	2127	NA	Delirium dementia and amnestic and other cognitive disorders	mental disorders
290.1	NA	NA	NA	NA	NA	2155	28	2127	NA	Dementias	mental disorders
290.11	NA	NA	NA	NA	NA	2136	9	2127	NA	Alzheimer's disease	mental disorders
290.12	NA	NA	NA	NA	NA	2132	5	2127	NA	Dementia with cerebral degenerations	mental disorders
290.13	NA	NA	NA	NA	NA	2130	3	2127	NA	Senile dementia	mental disorders
290.16	NA	NA	NA	NA	NA	2131	4	2127	NA	Vascular dementia	mental disorders
290.2	NA	NA	NA	NA	NA	2149	22	2127	NA	Delirium due to conditions classified elsewhere	mental disorders
290.3	NA	NA	NA	NA	NA	2152	25	2127	NA	Other persistent mental disorders due to conditions classified elsewhere	mental disorders
291	NA	NA	NA	NA	NA	2213	86	2127	NA	Other specified nonpsychotic and/or transient mental disorders	mental disorders
291.1	NA	NA	NA	NA	NA	2129	2	2127	NA	Transient mental disorders due to conditions classified elsewhere	mental disorders
291.4	NA	NA	NA	NA	NA	2142	15	2127	NA	Specific nonpsychotic mental disorders due to brain damage	mental disorders
291.8	NA	NA	NA	NA	NA	2197	70	2127	NA	Alteration of consciousness	mental disorders
292.1	NA	NA	NA	NA	NA	2166	39	2127	NA	Aphasia/speech disturbance	mental disorders
292.11	NA	NA	NA	NA	NA	2148	21	2127	NA	Aphasia	mental disorders
292.12	NA	NA	NA	NA	NA	2130	3	2127	NA	Symbolic dysfunction	mental disorders
292.2	NA	NA	NA	NA	NA	2145	18	2127	NA	Mild cognitive impairment	mental disorders
292.3	NA	NA	NA	NA	NA	2180	53	2127	NA	Memory loss	mental disorders
292.5	NA	NA	NA	NA	NA	2140	13	2127	NA	Transient alteration of awareness	mental disorders
292.6	NA	NA	NA	NA	NA	2134	7	2127	NA	Hallucinations	mental disorders
293	NA	NA	NA	NA	NA	2446	5	2441	NA	Symptoms involving head and neck	mental disorders
293.1	NA	NA	NA	NA	NA	2485	44	2441	NA	Swelling, mass, or lump in head and neck [Space-occupying lesion, intracranial NOS]	mental disorders
295	NA	NA	NA	NA	NA	1695	64	1631	NA	Schizophrenia and other psychotic disorders	mental disorders
295.1	NA	NA	NA	NA	NA	1666	35	1631	NA	Schizophrenia	mental disorders
295.2	NA	NA	NA	NA	NA	1645	14	1631	NA	Paranoid disorders	mental disorders
295.3	NA	NA	NA	NA	NA	1670	39	1631	NA	Psychosis	mental disorders
296.1	NA	NA	NA	NA	NA	1723	92	1631	NA	Bipolar	mental disorders
297	NA	NA	NA	NA	NA	1672	41	1631	NA	Suicidal ideation or attempt	mental disorders
297.1	NA	NA	NA	NA	NA	1664	33	1631	NA	Suicidal ideation	mental disorders
297.2	NA	NA	NA	NA	NA	1641	10	1631	NA	Suicide or self-inflicted injury	mental disorders
300.11	NA	NA	NA	NA	NA	1670	39	1631	NA	Generalized anxiety disorder	mental disorders
300.12	NA	NA	NA	NA	NA	1657	26	1631	NA	Agorophobia, social phobia, and panic disorder	mental disorders
300.13	NA	NA	NA	NA	NA	1631	NA	NA	NA	Phobia	mental disorders
300.2	NA	NA	NA	NA	NA	1631	NA	NA	NA	Generalized anxiety & phobic disorders	mental disorders
300.3	NA	NA	NA	NA	NA	1646	15	1631	NA	Obsessive-compulsive disorders	mental disorders
300.4	NA	NA	NA	NA	NA	1661	30	1631	NA	Dysthymic disorder	mental disorders
300.8	NA	NA	NA	NA	NA	1633	2	1631	NA	Acute reaction to stress	mental disorders
300.9	NA	NA	NA	NA	NA	1681	50	1631	NA	Posttraumatic stress disorder	mental disorders
301	NA	NA	NA	NA	NA	1645	14	1631	NA	Personality disorders	mental disorders
301.1	NA	NA	NA	NA	NA	1631	NA	NA	NA	Schizoid personality disorder	mental disorders
301.2	NA	NA	NA	NA	NA	1637	6	1631	NA	Antisocial/borderline personality disorder	mental disorders
302	NA	NA	NA	NA	NA	1652	21	1631	NA	Sexual and gender identity disorders	mental disorders
302.1	NA	NA	NA	NA	NA	1643	12	1631	NA	Decreased libido	mental disorders
303	NA	NA	NA	NA	NA	1645	14	1631	NA	Psychogenic and somatoform disorders	mental disorders
303.1	NA	NA	NA	NA	NA	1636	5	1631	NA	Dissociative disorder	mental disorders
303.3	NA	NA	NA	NA	NA	1635	4	1631	NA	Psychogenic disorder	mental disorders
303.31	NA	NA	NA	NA	NA	1631	NA	NA	NA	Gastrointestinal malfunction arising from mental factors	mental disorders
303.4	NA	NA	NA	NA	NA	1642	11	1631	NA	Somatoform disorder	mental disorders
304	NA	NA	NA	NA	NA	1720	89	1631	NA	Adjustment reaction	mental disorders
305.2	NA	NA	NA	NA	NA	1637	6	1631	NA	Eating disorder	mental disorders
305.21	NA	NA	NA	NA	NA	1633	2	1631	NA	Anorexia nervosa	mental disorders
306	NA	NA	NA	NA	NA	1696	65	1631	NA	Other mental disorder	mental disorders
306.1	NA	NA	NA	NA	NA	1634	3	1631	NA	Mental disorders durring/after pregnancy	mental disorders
306.9	NA	NA	NA	NA	NA	1632	1	1631	NA	Tension headache	mental disorders
312	NA	NA	NA	NA	NA	2402	20	2382	NA	Conduct disorders	mental disorders
312.3	NA	NA	NA	NA	NA	2390	8	2382	NA	Impulse control disorder	mental disorders
313	NA	NA	NA	NA	NA	2442	60	2382	NA	Pervasive developmental disorders	mental disorders
313.1	NA	NA	NA	NA	NA	2434	52	2382	NA	Attention deficit hyperactivity disorder	mental disorders
313.2	NA	NA	NA	NA	NA	2386	4	2382	NA	Tics and stuttering	mental disorders
313.3	NA	NA	NA	NA	NA	2389	7	2382	NA	Autism	mental disorders
315	NA	NA	NA	NA	NA	2426	44	2382	NA	Develomental delays and disorders	mental disorders
315.1	NA	NA	NA	NA	NA	2383	1	2382	NA	Learning disorder	mental disorders
315.2	NA	NA	NA	NA	NA	2388	6	2382	NA	Speech and language disorder	mental disorders
315.3	NA	NA	NA	NA	NA	2400	18	2382	NA	Mental retardation	mental disorders
316.1	NA	NA	NA	NA	NA	1968	10	1958	NA	Polyneuropathy due to drugs	mental disorders
317	NA	NA	NA	NA	NA	2050	92	1958	NA	Alcohol-related disorders	mental disorders
317.1	NA	NA	NA	NA	NA	2029	71	1958	NA	Alcoholism	mental disorders
317.11	NA	NA	NA	NA	NA	1972	14	1958	NA	Alcoholic liver damage	mental disorders
320	NA	NA	NA	NA	NA	2536	15	2521	NA	Meningitis	neurological
323	NA	NA	NA	NA	NA	2526	5	2521	NA	Encephalitis	neurological
323.2	NA	NA	NA	NA	NA	2521	NA	NA	NA	Acute (transverse) myelitis	neurological
323.8	NA	NA	NA	NA	NA	2524	3	2521	NA	Encephalitis, non-infectious	neurological
324	NA	NA	NA	NA	NA	2535	14	2521	NA	Other CNS infection and poliomyelitis	neurological
324.1	NA	NA	NA	NA	NA	2521	NA	NA	NA	Jakob-Creutzfeldt disease	neurological
325	NA	NA	NA	NA	NA	2523	2	2521	NA	Phlebitis and thrombophlebitis of intracranial venous sinuses	neurological
327.1	NA	NA	NA	NA	NA	2044	14	2030	NA	Hypersomnia	neurological
327.31	NA	NA	NA	NA	NA	2035	5	2030	NA	Central/nonobstroctive sleep apnea	neurological
327.41	NA	NA	NA	NA	NA	2044	14	2030	NA	Organic or persistent insomnia	neurological
327.5	NA	NA	NA	NA	NA	2033	3	2030	NA	Parasomnia	neurological
327.6	NA	NA	NA	NA	NA	2034	4	2030	NA	Circadian rhythm sleep disorder	neurological
327.7	NA	NA	NA	NA	NA	2066	36	2030	NA	Sleep related movement disorders	neurological
327.71	NA	NA	NA	NA	NA	2061	31	2030	NA	Restless legs syndrome	neurological
327.72	NA	NA	NA	NA	NA	2031	1	2030	NA	Sleep related leg cramps	neurological
331	NA	NA	NA	NA	NA	2088	25	2063	NA	Other cerebral degenerations	neurological
331.1	NA	NA	NA	NA	NA	2081	18	2063	NA	Hydrocephalus	neurological
331.9	NA	NA	NA	NA	NA	2070	7	2063	NA	Cerebral degeneration, unspecified	neurological
332	NA	NA	NA	NA	NA	2079	16	2063	NA	Parkinson's disease	neurological
333	NA	NA	NA	NA	NA	2118	55	2063	NA	Extrapyramidal disease and abnormal movement disorders	neurological
333.1	NA	NA	NA	NA	NA	2083	20	2063	NA	Essential tremor	neurological
333.2	NA	NA	NA	NA	NA	2075	12	2063	NA	Myoclonus	neurological
333.3	NA	NA	NA	NA	NA	2066	3	2063	NA	Tics and choreas	neurological
333.4	NA	NA	NA	NA	NA	2077	14	2063	NA	Torsion dystonia	neurological
333.8	NA	NA	NA	NA	NA	2067	4	2063	NA	Other degenerative diseases of the basal ganglia	neurological
334	NA	NA	NA	NA	NA	2082	19	2063	NA	Degenerative disease of the spinal cord	neurological
334.1	NA	NA	NA	NA	NA	2070	7	2063	NA	Spinocerebellar disease	neurological
334.2	NA	NA	NA	NA	NA	2066	3	2063	NA	Anterior horn cell disease	neurological
334.21	NA	NA	NA	NA	NA	2064	1	2063	NA	Amyotrophic Lateral Sclerosis	neurological
335	NA	NA	NA	NA	NA	2078	15	2063	NA	Multiple sclerosis	neurological
337	NA	NA	NA	NA	NA	2079	16	2063	NA	Disorders of the autonomic nervous system	neurological
337.1	NA	NA	NA	NA	NA	2068	5	2063	NA	Peripheral autonomic neuropathy	neurological
339	NA	NA	NA	NA	NA	2362	76	2286	NA	Other headache syndromes	neurological
340	NA	NA	NA	NA	NA	2369	83	2286	NA	Migraine	neurological
340.1	NA	NA	NA	NA	NA	2308	22	2286	NA	Migrain with aura	neurological
341	NA	NA	NA	NA	NA	2073	10	2063	NA	Other demyelinating diseases of central nervous system	neurological
342	NA	NA	NA	NA	NA	2081	18	2063	NA	Hemiplegia	neurological
343	NA	NA	NA	NA	NA	2079	16	2063	NA	Infantile cerebral palsy	neurological
344	NA	NA	NA	NA	NA	2094	31	2063	NA	Other paralytic syndromes	neurological
345.1	NA	NA	NA	NA	NA	2124	61	2063	NA	Epilepsy	neurological
345.11	NA	NA	NA	NA	NA	2088	25	2063	NA	Generalized convulsive epilepsy	neurological
345.12	NA	NA	NA	NA	NA	2106	43	2063	NA	Partial epilepsy	neurological
346	NA	NA	NA	NA	NA	2065	2	2063	NA	Abnormal findings on study of brain and/or nervous system	neurological
346.1	NA	NA	NA	NA	NA	2066	3	2063	NA	Nonspecific abnormal findings on radiological and other examination of skull and head	neurological
346.2	NA	NA	NA	NA	NA	2064	1	2063	NA	Nonspecific abnormal results of function study of brain and central nervous system	neurological
346.3	NA	NA	NA	NA	NA	2063	NA	NA	NA	Nonspecific abnormal findings in cerebrospinal fluid	neurological
347	NA	NA	NA	NA	NA	2064	1	2063	NA	Cataplexy and narcolepsy	neurological
348	NA	NA	NA	NA	NA	2138	75	2063	NA	Other conditions of brain	neurological
348.2	NA	NA	NA	NA	NA	2094	31	2063	NA	Cerebral edema and compression of brain	neurological
348.4	NA	NA	NA	NA	NA	2067	4	2063	NA	Cerebral cysts	neurological
348.7	NA	NA	NA	NA	NA	2073	10	2063	NA	Coma	neurological
348.8	NA	NA	NA	NA	NA	2103	40	2063	NA	Encephalopathy, not elsewhere classified	neurological
348.9	NA	NA	NA	NA	NA	2098	35	2063	NA	Other conditions of brain, NOS	neurological
349	NA	NA	NA	NA	NA	2080	17	2063	NA	Other and unspecified disorders of the nervous system	neurological
350.1	NA	NA	NA	NA	NA	2388	51	2337	NA	Abnormal involuntary movements	neurological
350.2	NA	NA	NA	NA	NA	2426	89	2337	NA	Abnormality of gait	neurological
350.3	NA	NA	NA	NA	NA	2373	36	2337	NA	Lack of coordination	neurological
350.5	NA	NA	NA	NA	NA	2337	NA	NA	NA	Abnormal reflex	neurological
350.6	NA	NA	NA	NA	NA	2345	8	2337	NA	Disturbances of sensation of smell and taste	neurological
351	NA	NA	NA	NA	NA	2342	95	2247	NA	Other peripheral nerve disorders	neurological
352	NA	NA	NA	NA	NA	2277	30	2247	NA	Disorders of other cranial nerves	neurological
352.1	NA	NA	NA	NA	NA	2260	13	2247	NA	Trigeminal nerve disorders [CN5]	neurological
352.2	NA	NA	NA	NA	NA	2264	17	2247	NA	Facial nerve disorders [CN7]	neurological
353	NA	NA	NA	NA	NA	2256	9	2247	NA	Nerve root and plexus disorders	neurological
353.1	NA	NA	NA	NA	NA	2250	3	2247	NA	Nerve plexus lesions	neurological
353.2	NA	NA	NA	NA	NA	2252	5	2247	NA	Nerve root lesions	neurological
355	NA	NA	NA	NA	NA	2259	12	2247	NA	Complex regional/central pain syndrome	neurological
355.1	NA	NA	NA	NA	NA	2298	51	2247	NA	Chronic pain syndrome	neurological
356	NA	NA	NA	NA	NA	2390	69	2321	NA	Hereditary and idiopathic peripheral neuropathy	neurological
357	NA	NA	NA	NA	NA	2389	68	2321	NA	Inflammatory and toxic neuropathy	neurological
358	NA	NA	NA	NA	NA	2326	5	2321	NA	Myoneural disorders	neurological
358.1	NA	NA	NA	NA	NA	2325	4	2321	NA	Myasthenia gravis	neurological
359	NA	NA	NA	NA	NA	2367	46	2321	NA	Muscular dystrophies and other myopathies	neurological
359.1	NA	NA	NA	NA	NA	2326	5	2321	NA	Muscular dystrophies	neurological
359.2	NA	NA	NA	NA	NA	2362	41	2321	NA	Myopathy	neurological
360	NA	NA	NA	NA	NA	2321	21	2300	NA	Disorders of the globe	sense organs
360.2	NA	NA	NA	NA	NA	2312	12	2300	NA	Progressive myopia	sense organs
360.3	NA	NA	NA	NA	NA	2303	3	2300	NA	Hypotony of eye	sense organs
361	NA	NA	NA	NA	NA	2322	22	2300	NA	Retinal detachments and defects	sense organs
361.1	NA	NA	NA	NA	NA	2313	13	2300	NA	Retinal detachment with retinal defect	sense organs
361.2	NA	NA	NA	NA	NA	2302	2	2300	NA	Retinoschisis and retinal cysts	sense organs
362	NA	NA	NA	NA	NA	2356	74	2282	NA	Other retinal disorders	sense organs
362.1	NA	NA	NA	NA	NA	2282	NA	NA	NA	Retinopathy of prematurity	sense organs
362.2	NA	NA	NA	NA	NA	2330	48	2282	NA	Degeneration of macula and posterior pole of retina	sense organs
362.21	NA	NA	NA	NA	NA	2292	10	2282	NA	Macular degeneration, dry	sense organs
362.22	NA	NA	NA	NA	NA	2292	10	2282	NA	Macular degeneration, wet	sense organs
362.23	NA	NA	NA	NA	NA	2299	17	2282	NA	Cystoid macular degeneration of retina	sense organs
362.26	NA	NA	NA	NA	NA	2296	14	2282	NA	Macular puckering of retina	sense organs
362.27	NA	NA	NA	NA	NA	2290	8	2282	NA	Drusen (degenerative) of retina	sense organs
362.29	NA	NA	NA	NA	NA	2298	16	2282	NA	Macular degeneration (senile) of retina NOS	sense organs
362.3	NA	NA	NA	NA	NA	2300	18	2282	NA	Other nondiabetic retinopathy	sense organs
362.31	NA	NA	NA	NA	NA	2284	2	2282	NA	Separation of retinal layers	sense organs
362.4	NA	NA	NA	NA	NA	2293	11	2282	NA	Retinal vascular changes and abnomalities	sense organs
362.5	NA	NA	NA	NA	NA	2283	1	2282	NA	Toxic maculopathy of retina	sense organs
362.6	NA	NA	NA	NA	NA	2286	4	2282	NA	Peripheral retinal degenerations	sense organs
362.7	NA	NA	NA	NA	NA	2289	7	2282	NA	Hereditary retinal dystrophies	sense organs
362.8	NA	NA	NA	NA	NA	2286	4	2282	NA	Retinal hemorrhage/ischemia	sense organs
362.9	NA	NA	NA	NA	NA	2295	13	2282	NA	Retinal edema	sense organs
363	NA	NA	NA	NA	NA	2308	8	2300	NA	Chorioretinal inflammations, scars, and other disorders of choroid	sense organs
363.3	NA	NA	NA	NA	NA	2302	2	2300	NA	Chorioretinal scars	sense organs
363.4	NA	NA	NA	NA	NA	2300	NA	NA	NA	Choroidal degenerations	sense organs
364	NA	NA	NA	NA	NA	2322	22	2300	NA	Corneal opacity and other disorders of cornea	sense organs
364.1	NA	NA	NA	NA	NA	2308	8	2300	NA	Corneal opacity	sense organs
364.2	NA	NA	NA	NA	NA	2304	4	2300	NA	Corneal edema	sense organs
364.4	NA	NA	NA	NA	NA	2308	8	2300	NA	Corneal degenerations	sense organs
364.41	NA	NA	NA	NA	NA	2304	4	2300	NA	Keratoconus	sense organs
364.5	NA	NA	NA	NA	NA	2307	7	2300	NA	Corneal dystrophy	sense organs
364.51	NA	NA	NA	NA	NA	2306	6	2300	NA	Fuchs' dystrophy	sense organs
364.9	NA	NA	NA	NA	NA	2304	4	2300	NA	Cornea replaced by transplant	sense organs
365	NA	NA	NA	NA	NA	2374	74	2300	NA	Glaucoma	sense organs
365.1	NA	NA	NA	NA	NA	2356	56	2300	NA	Open-angle glaucoma	sense organs
365.11	NA	NA	NA	NA	NA	2328	28	2300	NA	Primary open angle glaucoma	sense organs
365.2	NA	NA	NA	NA	NA	2308	8	2300	NA	Primary angle-closure glaucoma	sense organs
365.5	NA	NA	NA	NA	NA	2300	NA	NA	NA	Pseudoexfoliation glaucoma	sense organs
366.1	NA	NA	NA	NA	NA	2281	NA	NA	NA	Nonsenile Cataract	sense organs
366.3	NA	NA	NA	NA	NA	2281	NA	NA	NA	Traumatic cataract	sense organs
367.1	NA	NA	NA	NA	NA	2407	87	2320	NA	Myopia	sense organs
367.2	NA	NA	NA	NA	NA	2349	29	2320	NA	Astigmatism	sense organs
367.8	NA	NA	NA	NA	NA	2336	16	2320	NA	Hypermetropia	sense organs
367.9	NA	NA	NA	NA	NA	2344	24	2320	NA	Blindness and low vision	sense organs
368	NA	NA	NA	NA	NA	2455	70	2385	NA	Visual disturbances	sense organs
368.1	NA	NA	NA	NA	NA	2388	3	2385	NA	Amblyopia	sense organs
368.2	NA	NA	NA	NA	NA	2410	25	2385	NA	Diplopia and disorders of binocular vision	sense organs
368.3	NA	NA	NA	NA	NA	2389	4	2385	NA	Anisometropia	sense organs
368.4	NA	NA	NA	NA	NA	2397	12	2385	NA	Visual field defects	sense organs
368.5	NA	NA	NA	NA	NA	2385	NA	NA	NA	Color vision deficiencies	sense organs
368.7	NA	NA	NA	NA	NA	2385	NA	NA	NA	Disorders of accommodation	sense organs
368.9	NA	NA	NA	NA	NA	2405	20	2385	NA	Subjective visual disturbances	sense organs
368.91	NA	NA	NA	NA	NA	2388	3	2385	NA	Psychophysical visual disturbances	sense organs
369	NA	NA	NA	NA	NA	2208	48	2160	NA	Infection of the eye	sense organs
369.2	NA	NA	NA	NA	NA	2163	3	2160	NA	Eye infection, viral	sense organs
369.5	NA	NA	NA	NA	NA	2205	45	2160	NA	Conjunctivitis, infectious	sense organs
370	NA	NA	NA	NA	NA	2180	20	2160	NA	Keratitis	sense organs
370.1	NA	NA	NA	NA	NA	2165	5	2160	NA	Corneal ulcer	sense organs
370.2	NA	NA	NA	NA	NA	2161	1	2160	NA	Superficial keratitis	sense organs
370.3	NA	NA	NA	NA	NA	2177	17	2160	NA	Keratoconjunctivitis	sense organs
370.31	NA	NA	NA	NA	NA	2175	15	2160	NA	Keratoconjunctivitis sicca	sense organs
371	NA	NA	NA	NA	NA	2253	93	2160	NA	Inflammation of the eye	sense organs
371.1	NA	NA	NA	NA	NA	2176	16	2160	NA	Uveitis, noninfectious or NOS	sense organs
371.2	NA	NA	NA	NA	NA	2212	52	2160	NA	Conjunctivitis, noninfectious	sense organs
371.21	NA	NA	NA	NA	NA	2207	47	2160	NA	Allergic conjunctivitis	sense organs
371.3	NA	NA	NA	NA	NA	2191	31	2160	NA	Inflammation of eyelids	sense organs
371.33	NA	NA	NA	NA	NA	2160	NA	NA	NA	Noninfectious dermatoses of eyelid	sense organs
371.9	NA	NA	NA	NA	NA	2160	NA	NA	NA	Chronic inflammatory disorders of orbit	sense organs
372	NA	NA	NA	NA	NA	2165	5	2160	NA	Disorders of conjunctiva	sense organs
374	NA	NA	NA	NA	NA	2214	54	2160	NA	Other disorders of eyelids	sense organs
374.1	NA	NA	NA	NA	NA	2168	8	2160	NA	Ectropion or entropion	sense organs
374.2	NA	NA	NA	NA	NA	2161	1	2160	NA	Lagophthalmos	sense organs
374.3	NA	NA	NA	NA	NA	2172	12	2160	NA	Ptosis of eyelid	sense organs
374.6	NA	NA	NA	NA	NA	2198	38	2160	NA	Dermatochalasis	sense organs
375	NA	NA	NA	NA	NA	2217	6	2211	NA	Disorders of lacrimal system	sense organs
375.1	NA	NA	NA	NA	NA	2310	99	2211	NA	Dry eyes	sense organs
375.2	NA	NA	NA	NA	NA	2214	3	2211	NA	Epiphora	sense organs
376	NA	NA	NA	NA	NA	2211	NA	NA	NA	Disorders of the orbit	sense organs
377	NA	NA	NA	NA	NA	2228	17	2211	NA	Disorders of optic nerve and visual pathways	sense organs
377.1	NA	NA	NA	NA	NA	2221	10	2211	NA	Optic atrophy	sense organs
377.3	NA	NA	NA	NA	NA	2220	9	2211	NA	Optic neuritis/neuropathy	sense organs
378	NA	NA	NA	NA	NA	2233	22	2211	NA	Strabismus and other disorders of binocular eye movements	sense organs
378.1	NA	NA	NA	NA	NA	2225	14	2211	NA	Strabismus (not specified as paralytic)	sense organs
378.2	NA	NA	NA	NA	NA	2216	5	2211	NA	Nystagmus and other irregular eye movements	sense organs
378.5	NA	NA	NA	NA	NA	2216	5	2211	NA	Paralytic strabismus	sense organs
379	NA	NA	NA	NA	NA	2297	86	2211	NA	Other disorders of eye	sense organs
379.1	NA	NA	NA	NA	NA	2223	12	2211	NA	Scleritis and episcleritis	sense organs
379.2	NA	NA	NA	NA	NA	2277	66	2211	NA	Disorders of vitreous body	sense organs
379.3	NA	NA	NA	NA	NA	2214	3	2211	NA	Aphakia and other disorders of lens	sense organs
379.4	NA	NA	NA	NA	NA	2213	2	2211	NA	Anomalies of pupillary function	sense organs
379.5	NA	NA	NA	NA	NA	2220	9	2211	NA	Disorders of iris and ciliary body	sense organs
379.51	NA	NA	NA	NA	NA	2216	5	2211	NA	Pigmentary iris degeneration	sense organs
379.9	NA	NA	NA	NA	NA	2225	14	2211	NA	Pain, swelling or discharge of eye	sense organs
380	NA	NA	NA	NA	NA	2378	7	2371	NA	Disorders of external ear	sense organs
380.1	NA	NA	NA	NA	NA	2394	23	2371	NA	Otitis externa	sense organs
380.4	NA	NA	NA	NA	NA	2436	65	2371	NA	Impacted cerumen	sense organs
381.1	NA	NA	NA	NA	NA	2293	47	2246	NA	Otitis media	sense organs
381.11	NA	NA	NA	NA	NA	2288	42	2246	NA	Suppurative and unspecified otitis media	sense organs
381.2	NA	NA	NA	NA	NA	2311	65	2246	NA	Eustachian tube disorders	sense organs
381.3	NA	NA	NA	NA	NA	2250	4	2246	NA	Mastoiditis & related conditions	sense organs
381.9	NA	NA	NA	NA	NA	2254	8	2246	NA	Otorrhea	sense organs
382	NA	NA	NA	NA	NA	2276	30	2246	NA	Otalgia	sense organs
383	NA	NA	NA	NA	NA	2247	1	2246	NA	Otosclerosis	sense organs
384	NA	NA	NA	NA	NA	2251	5	2246	NA	Other disorders of tympanic membrane	sense organs
384.1	NA	NA	NA	NA	NA	2246	NA	NA	NA	Myringitis	sense organs
384.4	NA	NA	NA	NA	NA	2251	5	2246	NA	Perforation of tympanic membrane	sense organs
385	NA	NA	NA	NA	NA	2252	6	2246	NA	Other disorders of middle ear and mastoid	sense organs
385.3	NA	NA	NA	NA	NA	2251	5	2246	NA	Cholesteatoma	sense organs
385.5	NA	NA	NA	NA	NA	2247	1	2246	NA	Tympanosclerosis and middle ear disease related to otitis media	sense organs
386	NA	NA	NA	NA	NA	2246	29	2217	NA	Vertiginous syndromes and other disorders of vestibular system	sense organs
386.1	NA	NA	NA	NA	NA	2225	8	2217	NA	Meniere's disease	sense organs
386.2	NA	NA	NA	NA	NA	2233	16	2217	NA	Peripheral or central vertigo	sense organs
386.21	NA	NA	NA	NA	NA	2220	3	2217	NA	Central origin vertigo	sense organs
386.3	NA	NA	NA	NA	NA	2218	1	2217	NA	Labyrinthitis	sense organs
388	NA	NA	NA	NA	NA	2274	2	2272	NA	Other disorders of ear	sense organs
389.2	NA	NA	NA	NA	NA	2296	24	2272	NA	Conductive hearing loss	sense organs
389.3	NA	NA	NA	NA	NA	2273	1	2272	NA	Degenerative and vascular disorders of ear	sense organs
389.4	NA	NA	NA	NA	NA	2308	36	2272	NA	Tinnitus	sense organs
389.5	NA	NA	NA	NA	NA	2276	4	2272	NA	Disorders of acoustic nerve	sense organs
394	NA	NA	NA	NA	NA	2262	38	2224	NA	Rheumatic disease of the heart valves	circulatory system
394.1	NA	NA	NA	NA	NA	2230	6	2224	NA	Mitral valve stenosis and aortic valve stenosis	circulatory system
394.2	NA	NA	NA	NA	NA	2231	7	2224	NA	Mitral valve disease	circulatory system
394.3	NA	NA	NA	NA	NA	2224	NA	NA	NA	Aortic valve disease	circulatory system
394.4	NA	NA	NA	NA	NA	2224	NA	NA	NA	Acute rheumatic heart disease	circulatory system
394.7	NA	NA	NA	NA	NA	2251	27	2224	NA	Disease of tricuspid valve	circulatory system
395.1	NA	NA	NA	NA	NA	2305	81	2224	NA	Nonrheumatic mitral valve disorders	circulatory system
395.2	NA	NA	NA	NA	NA	2309	85	2224	NA	Nonrheumatic aortic valve disorders	circulatory system
395.3	NA	NA	NA	NA	NA	2247	23	2224	NA	Nonrheumatic tricuspid valve disorders	circulatory system
395.4	NA	NA	NA	NA	NA	2232	8	2224	NA	Nonrheumatic pulmonary valve disorders	circulatory system
395.6	NA	NA	NA	NA	NA	2255	31	2224	NA	Heart valve replaced	circulatory system
396	NA	NA	NA	NA	NA	2258	34	2224	NA	Abnormal heart sounds	circulatory system
401.3	NA	NA	NA	NA	NA	1578	66	1512	NA	Other hypertensive complications	circulatory system
411.1	NA	NA	NA	NA	NA	2130	62	2068	NA	Unstable angina (intermediate coronary syndrome)	circulatory system
411.3	NA	NA	NA	NA	NA	2139	71	2068	NA	Angina pectoris	circulatory system
411.41	NA	NA	NA	NA	NA	2070	2	2068	NA	Aneurysm and dissection of heart	circulatory system
411.8	NA	NA	NA	NA	NA	2164	96	2068	NA	Other chronic ischemic heart disease, unspecified	circulatory system
411.9	NA	NA	NA	NA	NA	2070	2	2068	NA	Other acute and subacute forms of ischemic heart disease	circulatory system
414	NA	NA	NA	NA	NA	2147	79	2068	NA	Other forms of chronic heart disease	circulatory system
414.2	NA	NA	NA	NA	NA	2080	12	2068	NA	ASCVD	circulatory system
415	NA	NA	NA	NA	NA	2304	96	2208	NA	Pulmonary heart disease	circulatory system
415.1	NA	NA	NA	NA	NA	2253	45	2208	NA	Acute pulmonary heart disease	circulatory system
415.11	NA	NA	NA	NA	NA	2246	38	2208	NA	Pulmonary embolism and infarction, acute	circulatory system
415.2	NA	NA	NA	NA	NA	2261	53	2208	NA	Chronic pulmonary heart disease	circulatory system
415.21	NA	NA	NA	NA	NA	2216	8	2208	NA	Primary pulmonary hypertension	circulatory system
418.1	NA	NA	NA	NA	NA	1790	41	1749	NA	Precordial pain	circulatory system
420	NA	NA	NA	NA	NA	2435	58	2377	NA	Carditis	circulatory system
420.1	NA	NA	NA	NA	NA	2380	3	2377	NA	Myocarditis	circulatory system
420.2	NA	NA	NA	NA	NA	2419	42	2377	NA	Pericarditis	circulatory system
420.21	NA	NA	NA	NA	NA	2383	6	2377	NA	Acute pericarditis	circulatory system
420.22	NA	NA	NA	NA	NA	2382	5	2377	NA	Chronic pericarditis	circulatory system
420.3	NA	NA	NA	NA	NA	2394	17	2377	NA	Endocarditis	circulatory system
425	NA	NA	NA	NA	NA	2472	95	2377	NA	Cardiomyopathy	circulatory system
425.1	NA	NA	NA	NA	NA	2468	91	2377	NA	Primary/intrinsic cardiomyopathies	circulatory system
425.11	NA	NA	NA	NA	NA	2384	7	2377	NA	Hypertrophic obstructive cardiomyopathy	circulatory system
425.12	NA	NA	NA	NA	NA	2381	4	2377	NA	Other hypertrophic cardiomyopathy	circulatory system
425.2	NA	NA	NA	NA	NA	2402	25	2377	NA	Secondary/extrinsic cardiomyopathies	circulatory system
425.8	NA	NA	NA	NA	NA	2379	2	2377	NA	Other cardiomyopathy	circulatory system
426.2	NA	NA	NA	NA	NA	1790	35	1755	NA	Atrioventricular [AV] block	circulatory system
426.21	NA	NA	NA	NA	NA	1764	9	1755	NA	First degree AV block	circulatory system
426.22	NA	NA	NA	NA	NA	1758	3	1755	NA	Mobitz II AV block	circulatory system
426.23	NA	NA	NA	NA	NA	1767	12	1755	NA	Second degree AV block	circulatory system
426.24	NA	NA	NA	NA	NA	1778	23	1755	NA	Atrioventricular block, complete	circulatory system
426.25	NA	NA	NA	NA	NA	1755	NA	NA	NA	Other heart block	circulatory system
426.3	NA	NA	NA	NA	NA	1780	25	1755	NA	Bundle branch block	circulatory system
426.31	NA	NA	NA	NA	NA	1765	10	1755	NA	Right bundle branch block	circulatory system
426.32	NA	NA	NA	NA	NA	1769	14	1755	NA	Left bundle branch block	circulatory system
426.4	NA	NA	NA	NA	NA	1759	4	1755	NA	Anomalous atrioventricular excitation	circulatory system
426.7	NA	NA	NA	NA	NA	1768	13	1755	NA	Abnormal electrocardiogram [ECG] [EKG]	circulatory system
426.8	NA	NA	NA	NA	NA	1763	8	1755	NA	Other cardiac conduction disorders	circulatory system
426.9	NA	NA	NA	NA	NA	1829	74	1755	NA	Cardiac pacemaker/device in situ	circulatory system
426.91	NA	NA	NA	NA	NA	1798	43	1755	NA	Cardiac pacemaker in situ	circulatory system
426.92	NA	NA	NA	NA	NA	1795	40	1755	NA	Cardiac defibrillator in situ	circulatory system
427.1	NA	NA	NA	NA	NA	1852	97	1755	NA	Paroxysmal tachycardia, unspecified	circulatory system
427.11	NA	NA	NA	NA	NA	1794	39	1755	NA	Paroxysmal supraventricular tachycardia	circulatory system
427.12	NA	NA	NA	NA	NA	1818	63	1755	NA	Paroxysmal ventricular tachycardia	circulatory system
427.22	NA	NA	NA	NA	NA	1819	64	1755	NA	Atrial flutter	circulatory system
427.3	NA	NA	NA	NA	NA	1852	97	1755	NA	Other specified cardiac dysrhythmias	circulatory system
427.4	NA	NA	NA	NA	NA	1776	21	1755	NA	Cardiac arrest and ventricular fibrillation	circulatory system
427.41	NA	NA	NA	NA	NA	1769	14	1755	NA	Ventricular fibrillation and flutter	circulatory system
427.42	NA	NA	NA	NA	NA	1766	11	1755	NA	Cardiac arrest	circulatory system
427.6	NA	NA	NA	NA	NA	1794	39	1755	NA	Premature beats	circulatory system
427.61	NA	NA	NA	NA	NA	1769	14	1755	NA	Supraventricular premature beats	circulatory system
427.8	NA	NA	NA	NA	NA	1802	47	1755	NA	Sinoatrial node dysfunction (Bradycardia)	circulatory system
428.2	NA	NA	NA	NA	NA	2275	60	2215	NA	Heart failure NOS	circulatory system
428.3	NA	NA	NA	NA	NA	2310	95	2215	NA	Heart failure with reduced EF [Systolic or combined heart failure]	circulatory system
428.4	NA	NA	NA	NA	NA	2274	59	2215	NA	Heart failure with preserved EF [Diastolic heart failure]	circulatory system
429	NA	NA	NA	NA	NA	2253	38	2215	NA	Ill-defined descriptions and complications of heart disease	circulatory system
429.1	NA	NA	NA	NA	NA	2249	34	2215	NA	Heart transplant/surgery	circulatory system
429.2	NA	NA	NA	NA	NA	2219	4	2215	NA	Abnormal function study of cardiovascular system	circulatory system
429.3	NA	NA	NA	NA	NA	2237	22	2215	NA	Symptoms involving cardiovascular system	circulatory system
429.9	NA	NA	NA	NA	NA	2228	13	2215	NA	Cardiac complications, not elsewhere classified	circulatory system
430	NA	NA	NA	NA	NA	2279	32	2247	NA	Intracranial hemorrhage	circulatory system
430.1	NA	NA	NA	NA	NA	2259	12	2247	NA	Subarachnoid hemorrhage	circulatory system
430.2	NA	NA	NA	NA	NA	2266	19	2247	NA	Intracerebral hemorrhage	circulatory system
430.3	NA	NA	NA	NA	NA	2256	9	2247	NA	Subdural hemorrhage	circulatory system
433.1	NA	NA	NA	NA	NA	2293	46	2247	NA	Occlusion and stenosis of precerebral arteries	circulatory system
433.11	NA	NA	NA	NA	NA	2259	12	2247	NA	Occlusion of cerebral arteries, with cerebral infarction	circulatory system
433.12	NA	NA	NA	NA	NA	2253	6	2247	NA	Cerebral atherosclerosis	circulatory system
433.2	NA	NA	NA	NA	NA	2310	63	2247	NA	Occlusion of cerebral arteries	circulatory system
433.21	NA	NA	NA	NA	NA	2307	60	2247	NA	Cerebral artery occlusion, with cerebral infarction	circulatory system
433.3	NA	NA	NA	NA	NA	2321	74	2247	NA	Cerebral ischemia	circulatory system
433.31	NA	NA	NA	NA	NA	2318	71	2247	NA	Transient cerebral ischemia	circulatory system
433.32	NA	NA	NA	NA	NA	2247	NA	NA	NA	Moyamoya disease	circulatory system
433.5	NA	NA	NA	NA	NA	2262	15	2247	NA	Cerebral aneurysm	circulatory system
433.6	NA	NA	NA	NA	NA	2269	22	2247	NA	Acute, but ill-defined cerebrovascular disease	circulatory system
433.8	NA	NA	NA	NA	NA	2284	37	2247	NA	Late effects of cerebrovascular disease	circulatory system
440	NA	NA	NA	NA	NA	2306	55	2251	NA	Atherosclerosis	circulatory system
440.1	NA	NA	NA	NA	NA	2256	5	2251	NA	Atherosclerosis of renal artery	circulatory system
440.2	NA	NA	NA	NA	NA	2284	33	2251	NA	Atherosclerosis of the extremities	circulatory system
440.21	NA	NA	NA	NA	NA	2263	12	2251	NA	Atherosclerosis of native arteries of the extremities with ulceration or gangrene	circulatory system
440.22	NA	NA	NA	NA	NA	2269	18	2251	NA	Atherosclerosis of native arteries of the extremities with intermittent claudication	circulatory system
440.9	NA	NA	NA	NA	NA	2266	15	2251	NA	Atherosclerosis of aorta	circulatory system
441	NA	NA	NA	NA	NA	2259	8	2251	NA	Vascular insufficiency of intestine	circulatory system
441.1	NA	NA	NA	NA	NA	2256	5	2251	NA	Acute vascular insufficiency of intestine	circulatory system
441.2	NA	NA	NA	NA	NA	2253	2	2251	NA	Chronic vascular insufficiency of intestine	circulatory system
442	NA	NA	NA	NA	NA	2295	44	2251	NA	Other aneurysm	circulatory system
442.1	NA	NA	NA	NA	NA	2281	30	2251	NA	Aortic aneurysm	circulatory system
442.11	NA	NA	NA	NA	NA	2271	20	2251	NA	Abdominal aortic aneurysm	circulatory system
442.2	NA	NA	NA	NA	NA	2252	1	2251	NA	Aneurysm of iliac artery	circulatory system
442.3	NA	NA	NA	NA	NA	2252	1	2251	NA	Aneurysm of artery of lower extremity	circulatory system
442.4	NA	NA	NA	NA	NA	2260	9	2251	NA	Arterial dissection	circulatory system
442.8	NA	NA	NA	NA	NA	2253	2	2251	NA	Aneurysm of other specified artery	circulatory system
443	NA	NA	NA	NA	NA	2331	80	2251	NA	Peripheral vascular disease	circulatory system
443.1	NA	NA	NA	NA	NA	2259	8	2251	NA	Raynaud's syndrome	circulatory system
443.7	NA	NA	NA	NA	NA	2266	15	2251	NA	Peripheral angiopathy in diseases classified elsewhere	circulatory system
443.8	NA	NA	NA	NA	NA	2254	3	2251	NA	Other specified peripheral vascular diseases	circulatory system
443.9	NA	NA	NA	NA	NA	2318	67	2251	NA	Peripheral vascular disease, unspecified	circulatory system
444	NA	NA	NA	NA	NA	2260	9	2251	NA	Arterial embolism and thrombosis	circulatory system
444.1	NA	NA	NA	NA	NA	2254	3	2251	NA	Arterial embolism and thrombosis of lower extremity artery	circulatory system
444.2	NA	NA	NA	NA	NA	2252	1	2251	NA	Embolism and thrombosis of abdominal aorta	circulatory system
444.5	NA	NA	NA	NA	NA	2251	NA	NA	NA	Atheroembolism	circulatory system
446	NA	NA	NA	NA	NA	2265	14	2251	NA	Polyarteritis nodosa and allied conditions	circulatory system
446.1	NA	NA	NA	NA	NA	2251	NA	NA	NA	Thromboangiitis obliterans	circulatory system
446.2	NA	NA	NA	NA	NA	2252	1	2251	NA	Acute febrile mucocutaneous lymph node syndrome (Kawasaki disease)	circulatory system
446.3	NA	NA	NA	NA	NA	2251	NA	NA	NA	Hypersensitivity angiitis	circulatory system
446.4	NA	NA	NA	NA	NA	2252	1	2251	NA	Wegener's granulomatosis	circulatory system
446.5	NA	NA	NA	NA	NA	2252	1	2251	NA	Giant cell arteritis	circulatory system
446.6	NA	NA	NA	NA	NA	2251	NA	NA	NA	Polyarteritis nodosa	circulatory system
446.7	NA	NA	NA	NA	NA	2251	NA	NA	NA	Takayasu's disease	circulatory system
446.8	NA	NA	NA	NA	NA	2253	2	2251	NA	Thrombotic microangiopathy	circulatory system
446.9	NA	NA	NA	NA	NA	2260	9	2251	NA	Arteritis NOS	circulatory system
447	NA	NA	NA	NA	NA	2267	16	2251	NA	Other disorders of arteries and arterioles	circulatory system
447.1	NA	NA	NA	NA	NA	2252	1	2251	NA	Stricture of artery	circulatory system
447.7	NA	NA	NA	NA	NA	2262	11	2251	NA	Aortic ectasia	circulatory system
448	NA	NA	NA	NA	NA	2252	1	2251	NA	Disease of capillaries	circulatory system
450	NA	NA	NA	NA	NA	2559	26	2533	NA	Noninfectious disorders of lymphatic channels	circulatory system
451	NA	NA	NA	NA	NA	2116	20	2096	NA	Phlebitis and thrombophlebitis	circulatory system
451.2	NA	NA	NA	NA	NA	2110	14	2096	NA	Phlebitis and thrombophlebitis of lower extremities	circulatory system
452.1	NA	NA	NA	NA	NA	2099	3	2096	NA	Iatrogenic pulmonary embolism and infarction	circulatory system
452.2	NA	NA	NA	NA	NA	2149	53	2096	NA	Deep vein thrombosis [DVT]	circulatory system
452.8	NA	NA	NA	NA	NA	2097	1	2096	NA	Postphlebitic syndrome	circulatory system
453	NA	NA	NA	NA	NA	2099	3	2096	NA	Chronic venous hypertension	circulatory system
454	NA	NA	NA	NA	NA	2119	23	2096	NA	Varicose veins	circulatory system
454.1	NA	NA	NA	NA	NA	2111	15	2096	NA	Varicose veins of lower extremity	circulatory system
454.11	NA	NA	NA	NA	NA	2107	11	2096	NA	Varicose veins of lower extremity, symptomtic	circulatory system
455	NA	NA	NA	NA	NA	2140	44	2096	NA	Hemorrhoids	circulatory system
456	NA	NA	NA	NA	NA	2117	21	2096	NA	Chronic venous insufficiency [CVI]	circulatory system
457	NA	NA	NA	NA	NA	2154	58	2096	NA	Encounter for long-term (current) use of anticoagulants, antithrombotics, aspirin	circulatory system
457.2	NA	NA	NA	NA	NA	2111	15	2096	NA	Encounter for long-term (current) use of antiplatelets/antithrombotics	circulatory system
457.3	NA	NA	NA	NA	NA	2144	48	2096	NA	Encounter for long-term (current) use of aspirin	circulatory system
458.1	NA	NA	NA	NA	NA	2246	30	2216	NA	Orthostatic hypotension	circulatory system
458.2	NA	NA	NA	NA	NA	2225	9	2216	NA	Iatrogenic hypotension	circulatory system
459	NA	NA	NA	NA	NA	2260	44	2216	NA	Other disorders of circulatory system	circulatory system
459.1	NA	NA	NA	NA	NA	2229	13	2216	NA	Hemorrhage NOS	circulatory system
459.7	NA	NA	NA	NA	NA	2220	4	2216	NA	Blood vessel replaced	circulatory system
459.9	NA	NA	NA	NA	NA	2240	24	2216	NA	Circulatory disease NEC	circulatory system
465.4	NA	NA	NA	NA	NA	1744	11	1733	NA	Acute laryngitis and tracheitis	respiratory
471	NA	NA	NA	NA	NA	1739	11	1728	NA	Nasal polyps	respiratory
472	NA	NA	NA	NA	NA	1796	68	1728	NA	Chronic pharyngitis and nasopharyngitis	respiratory
473	NA	NA	NA	NA	NA	1800	72	1728	NA	Diseases of the larynx and vocal cords	respiratory
473.1	NA	NA	NA	NA	NA	1746	18	1728	NA	Chronic laryngitis	respiratory
473.3	NA	NA	NA	NA	NA	1739	11	1728	NA	Paralysis/spasm of vocal cords or larynx	respiratory
473.4	NA	NA	NA	NA	NA	1790	62	1728	NA	Voice disturbance	respiratory
474	NA	NA	NA	NA	NA	1757	29	1728	NA	Acute and chronic tonsillitis	respiratory
474.1	NA	NA	NA	NA	NA	1732	4	1728	NA	Acute tonsillitis	respiratory
474.2	NA	NA	NA	NA	NA	1752	24	1728	NA	Chronic tonsillitis and adenoiditis	respiratory
475.9	NA	NA	NA	NA	NA	1751	23	1728	NA	Postnasal drip	respiratory
477	NA	NA	NA	NA	NA	1749	21	1728	NA	Epistaxis or throat hemorrhage	respiratory
478	NA	NA	NA	NA	NA	1752	24	1728	NA	Throat pain	respiratory
480.1	NA	NA	NA	NA	NA	2014	63	1951	NA	Bacterial pneumonia	respiratory
480.11	NA	NA	NA	NA	NA	1971	20	1951	NA	Pneumococcal pneumonia	respiratory
480.12	NA	NA	NA	NA	NA	1957	6	1951	NA	Pseudomonal pneumonia	respiratory
480.13	NA	NA	NA	NA	NA	1956	5	1951	NA	MRSA pneumonia	respiratory
480.2	NA	NA	NA	NA	NA	1954	3	1951	NA	Viral pneumonia	respiratory
480.3	NA	NA	NA	NA	NA	1958	7	1951	NA	Pneumonia due to fungus (mycoses)	respiratory
480.5	NA	NA	NA	NA	NA	1958	7	1951	NA	Bronchopneumonia and lung abscess	respiratory
481	NA	NA	NA	NA	NA	2001	50	1951	NA	Influenza	respiratory
483	NA	NA	NA	NA	NA	2034	83	1951	NA	Acute bronchitis and bronchiolitis	respiratory
495.1	NA	NA	NA	NA	NA	2107	19	2088	NA	Chronic obstructive asthma	respiratory
495.11	NA	NA	NA	NA	NA	2094	6	2088	NA	Chronic obstructive asthma with exacerbation	respiratory
495.2	NA	NA	NA	NA	NA	2128	40	2088	NA	Asthma with exacerbation	respiratory
496.1	NA	NA	NA	NA	NA	2120	32	2088	NA	Emphysema	respiratory
496.2	NA	NA	NA	NA	NA	2134	46	2088	NA	Chronic bronchitis	respiratory
496.21	NA	NA	NA	NA	NA	2127	39	2088	NA	Obstructive chronic bronchitis	respiratory
496.3	NA	NA	NA	NA	NA	2103	15	2088	NA	Bronchiectasis	respiratory
497	NA	NA	NA	NA	NA	2123	35	2088	NA	Bronchitis	respiratory
498	NA	NA	NA	NA	NA	2092	4	2088	NA	Acute bronchospasm	respiratory
499	NA	NA	NA	NA	NA	2574	6	2568	NA	Cystic fibrosis	respiratory
500	NA	NA	NA	NA	NA	2032	2	2030	NA	Lung disease due to external agents	respiratory
500.1	NA	NA	NA	NA	NA	2030	NA	NA	NA	Extrinsic allergic alveolitis	respiratory
500.2	NA	NA	NA	NA	NA	2032	2	2030	NA	Pneumoconiosis	respiratory
501	NA	NA	NA	NA	NA	2050	20	2030	NA	Pneumonitis due to inhalation of food or vomitus	respiratory
502	NA	NA	NA	NA	NA	2050	20	2030	NA	Postinflammatory pulmonary fibrosis	respiratory
503	NA	NA	NA	NA	NA	2085	55	2030	NA	Pulmonary congestion and hypostasis	respiratory
504	NA	NA	NA	NA	NA	2045	15	2030	NA	Other alveolar and parietoalveolar pneumonopathy	respiratory
504.1	NA	NA	NA	NA	NA	2038	8	2030	NA	Idiopathic fibrosing alveolitis	respiratory
505	NA	NA	NA	NA	NA	2050	20	2030	NA	Other pulmonary inflamation or edema	respiratory
506	NA	NA	NA	NA	NA	2097	67	2030	NA	Empyema and pneumothorax	respiratory
509.2	NA	NA	NA	NA	NA	2074	44	2030	NA	Respiratory insufficiency	respiratory
509.3	NA	NA	NA	NA	NA	2083	53	2030	NA	Pulmonary insufficiency or respiratory failure following trauma and surgery	respiratory
509.5	NA	NA	NA	NA	NA	2033	3	2030	NA	Respiratory arrest	respiratory
509.8	NA	NA	NA	NA	NA	2067	37	2030	NA	Dependence on respirator [Ventilator] or supplemental oxygen	respiratory
510.2	NA	NA	NA	NA	NA	2305	7	2298	NA	Lung transplant	respiratory
512.1	NA	NA	NA	NA	NA	1498	46	1452	NA	Wheezing	respiratory
512.2	NA	NA	NA	NA	NA	1491	39	1452	NA	Painful respiration	respiratory
513	NA	NA	NA	NA	NA	2460	50	2410	NA	Respiratory abnormalities	respiratory
513.3	NA	NA	NA	NA	NA	2420	10	2410	NA	Hypoventilation	respiratory
513.31	NA	NA	NA	NA	NA	2413	3	2410	NA	Apnea	respiratory
513.32	NA	NA	NA	NA	NA	2411	1	2410	NA	Orthopnea	respiratory
513.4	NA	NA	NA	NA	NA	2437	27	2410	NA	Hyperventilation	respiratory
513.8	NA	NA	NA	NA	NA	2420	10	2410	NA	Disorders of diaphragm	respiratory
514	NA	NA	NA	NA	NA	2455	75	2380	NA	Abnormal findings examination of lungs	respiratory
514.1	NA	NA	NA	NA	NA	2381	1	2380	NA	Abnormal results of function study of pulmonary system	respiratory
514.2	NA	NA	NA	NA	NA	2413	33	2380	NA	Solitary pulmonary nodule	respiratory
516	NA	NA	NA	NA	NA	2550	26	2524	NA	Abnormal sputum	respiratory
516.1	NA	NA	NA	NA	NA	2549	25	2524	NA	Hemoptysis	respiratory
519	NA	NA	NA	NA	NA	2402	58	2344	NA	Other diseases of respiratory system, not elsewhere classified	respiratory
519.1	NA	NA	NA	NA	NA	2348	4	2344	NA	Tracheostomy complications	respiratory
519.2	NA	NA	NA	NA	NA	2350	6	2344	NA	Respiratory complications	respiratory
519.8	NA	NA	NA	NA	NA	2353	9	2344	NA	Other diseases of respiratory system, NEC	respiratory
519.9	NA	NA	NA	NA	NA	2387	43	2344	NA	Symptoms involving respiratory system and other chest symptoms	respiratory
520	NA	NA	NA	NA	NA	2357	17	2340	NA	Disorders of tooth development	digestive
520.1	NA	NA	NA	NA	NA	2340	NA	NA	NA	Hereditary disturbances in tooth structure	digestive
520.2	NA	NA	NA	NA	NA	2357	17	2340	NA	Disturbances in tooth eruption	digestive
521	NA	NA	NA	NA	NA	2392	52	2340	NA	Diseases of hard tissues of teeth	digestive
521.1	NA	NA	NA	NA	NA	2391	51	2340	NA	Dental caries	digestive
521.2	NA	NA	NA	NA	NA	2340	NA	NA	NA	Dental abrasion, erosion and attrition	digestive
521.4	NA	NA	NA	NA	NA	2341	1	2340	NA	Tooth complications likely association with other diseases	digestive
522	NA	NA	NA	NA	NA	2348	8	2340	NA	Diseases of pulp and periapical tissues	digestive
522.1	NA	NA	NA	NA	NA	2340	NA	NA	NA	Pulpitis and necrosis of tooth pulp	digestive
522.5	NA	NA	NA	NA	NA	2348	8	2340	NA	Periapical abscess	digestive
523	NA	NA	NA	NA	NA	2366	26	2340	NA	Gingival and periodontal diseases	digestive
523.1	NA	NA	NA	NA	NA	2360	20	2340	NA	Gingivitis	digestive
523.3	NA	NA	NA	NA	NA	2351	11	2340	NA	Periodontitis (acute or chronic)	digestive
523.31	NA	NA	NA	NA	NA	2350	10	2340	NA	Acute periodontitis	digestive
523.32	NA	NA	NA	NA	NA	2341	1	2340	NA	Chronic periodontitis	digestive
524	NA	NA	NA	NA	NA	2362	22	2340	NA	Dentofacial anomalies, including malocclusion	digestive
524.3	NA	NA	NA	NA	NA	2358	18	2340	NA	Anomalies of tooth position/malocclusion	digestive
525	NA	NA	NA	NA	NA	2356	16	2340	NA	Other diseases of the teeth and supporting structures	digestive
525.1	NA	NA	NA	NA	NA	2344	4	2340	NA	Loss of teeth or edentulism	digestive
525.2	NA	NA	NA	NA	NA	2340	NA	NA	NA	Atrophy of edentulous alveolar ridge	digestive
526	NA	NA	NA	NA	NA	2362	22	2340	NA	Diseases of the jaws	digestive
526.1	NA	NA	NA	NA	NA	2341	1	2340	NA	Cysts of the jaws	digestive
526.3	NA	NA	NA	NA	NA	2347	7	2340	NA	Anomalies of jaw size/symmetry	digestive
526.4	NA	NA	NA	NA	NA	2350	10	2340	NA	Temporomandibular joint disorders	digestive
526.41	NA	NA	NA	NA	NA	2349	9	2340	NA	Temporomandibular joint disorder, unspecified	digestive
526.42	NA	NA	NA	NA	NA	2342	2	2340	NA	Arthralgia/ankylosis of temporomandibular joint	digestive
526.5	NA	NA	NA	NA	NA	2343	3	2340	NA	Inflammatory conditions of jaw	digestive
526.8	NA	NA	NA	NA	NA	2340	NA	NA	NA	Exostosis of jaw	digestive
526.9	NA	NA	NA	NA	NA	2342	2	2340	NA	Jaw disease NOS	digestive
527	NA	NA	NA	NA	NA	2429	14	2415	NA	Diseases of the salivary glands	digestive
527.1	NA	NA	NA	NA	NA	2416	1	2415	NA	Hypertrophy of salivary gland	digestive
527.2	NA	NA	NA	NA	NA	2420	5	2415	NA	Sialoadenitis	digestive
527.7	NA	NA	NA	NA	NA	2422	7	2415	NA	Disturbance of salivary secretion	digestive
527.8	NA	NA	NA	NA	NA	2416	1	2415	NA	Other specified diseases of the salivary glands	digestive
528	NA	NA	NA	NA	NA	2462	47	2415	NA	Diseases of the oral soft tissues, excluding lesions specific for gingiva and tongue	digestive
528.1	NA	NA	NA	NA	NA	2434	19	2415	NA	Stomatitis and mucositis	digestive
528.11	NA	NA	NA	NA	NA	2421	6	2415	NA	Stomatitis and mucositis (ulcerative)	digestive
528.12	NA	NA	NA	NA	NA	2418	3	2415	NA	Oral aphthae	digestive
528.3	NA	NA	NA	NA	NA	2423	8	2415	NA	Cellulitis and abscess of oral soft tissues	digestive
528.4	NA	NA	NA	NA	NA	2417	2	2415	NA	Cysts of oral soft tissues	digestive
528.41	NA	NA	NA	NA	NA	2417	2	2415	NA	Cyst of the salivary gland	digestive
528.5	NA	NA	NA	NA	NA	2418	3	2415	NA	Diseases of lips	digestive
528.6	NA	NA	NA	NA	NA	2415	NA	NA	NA	Leukoplakia of oral mucosa	digestive
528.7	NA	NA	NA	NA	NA	2418	3	2415	NA	Sialolithiasis	digestive
529	NA	NA	NA	NA	NA	2419	4	2415	NA	Diseases and other conditions of the tongue	digestive
529.1	NA	NA	NA	NA	NA	2416	1	2415	NA	Glossitis	digestive
529.6	NA	NA	NA	NA	NA	2415	NA	NA	NA	Glossodynia	digestive
530.12	NA	NA	NA	NA	NA	1855	7	1848	NA	Ulcer of esophagus	digestive
530.13	NA	NA	NA	NA	NA	1859	11	1848	NA	Barrett's esophagus	digestive
530.14	NA	NA	NA	NA	NA	1862	14	1848	NA	Reflux esophagitis	digestive
530.15	NA	NA	NA	NA	NA	1852	4	1848	NA	Eosinophilic esophagitis	digestive
530.2	NA	NA	NA	NA	NA	1864	16	1848	NA	Esophageal bleeding (varices/hemorrhage)	digestive
530.3	NA	NA	NA	NA	NA	1858	10	1848	NA	Stricture and stenosis of esophagus	digestive
530.5	NA	NA	NA	NA	NA	1852	4	1848	NA	Disorders of esophageal motility	digestive
530.6	NA	NA	NA	NA	NA	1849	1	1848	NA	Diverticulum of esophagus, acquired	digestive
530.7	NA	NA	NA	NA	NA	1852	4	1848	NA	Gastroesophageal laceration-hemorrhage syndrome	digestive
530.9	NA	NA	NA	NA	NA	1856	8	1848	NA	Heartburn	digestive
531	NA	NA	NA	NA	NA	2509	34	2475	NA	Peptic ulcer (excl. esophageal)	digestive
531.1	NA	NA	NA	NA	NA	2478	3	2475	NA	Hemorrhage from gastrointestinal ulcer	digestive
531.2	NA	NA	NA	NA	NA	2482	7	2475	NA	Gastric ulcer	digestive
531.3	NA	NA	NA	NA	NA	2487	12	2475	NA	Duodenal ulcer	digestive
531.4	NA	NA	NA	NA	NA	2487	12	2475	NA	Peptic ulcer, site unspecified	digestive
531.5	NA	NA	NA	NA	NA	2476	1	2475	NA	Gastrojejunal ulcer	digestive
535	NA	NA	NA	NA	NA	2368	35	2333	NA	Gastritis and duodenitis	digestive
535.1	NA	NA	NA	NA	NA	2337	4	2333	NA	Acute gastritis	digestive
535.2	NA	NA	NA	NA	NA	2344	11	2333	NA	Atrophic gastritis	digestive
535.6	NA	NA	NA	NA	NA	2339	6	2333	NA	Duodenitis	digestive
535.8	NA	NA	NA	NA	NA	2346	13	2333	NA	Other specified gastritis	digestive
535.9	NA	NA	NA	NA	NA	2350	17	2333	NA	Gastritis and duodenitis, NOS	digestive
536	NA	NA	NA	NA	NA	2384	51	2333	NA	Disorders of function of stomach	digestive
536.3	NA	NA	NA	NA	NA	2352	19	2333	NA	Gastroparesis	digestive
536.7	NA	NA	NA	NA	NA	2345	12	2333	NA	Complications of gastrostomy, colostomy and enterostomy	digestive
536.8	NA	NA	NA	NA	NA	2359	26	2333	NA	Dyspepsia and other specified disorders of function of stomach	digestive
537	NA	NA	NA	NA	NA	2355	22	2333	NA	Other disorders of stomach and duodenum	digestive
537.1	NA	NA	NA	NA	NA	2333	NA	NA	NA	Lesions of stomach and duodenum	digestive
539	NA	NA	NA	NA	NA	2568	20	2548	NA	Bariatric surgery	digestive
540	NA	NA	NA	NA	NA	2561	14	2547	NA	Appendiceal conditions	digestive
540.1	NA	NA	NA	NA	NA	2561	14	2547	NA	Appendicitis	digestive
540.11	NA	NA	NA	NA	NA	2560	13	2547	NA	Acute appendicitis	digestive
550.1	NA	NA	NA	NA	NA	2362	46	2316	NA	Inguinal hernia	digestive
550.2	NA	NA	NA	NA	NA	2360	44	2316	NA	Diaphragmatic hernia	digestive
550.3	NA	NA	NA	NA	NA	2317	1	2316	NA	Femoral hernia	digestive
550.4	NA	NA	NA	NA	NA	2342	26	2316	NA	Umbilical hernia	digestive
550.5	NA	NA	NA	NA	NA	2341	25	2316	NA	Ventral hernia	digestive
550.6	NA	NA	NA	NA	NA	2339	23	2316	NA	Incisional hernia	digestive
555	NA	NA	NA	NA	NA	2017	53	1964	NA	Inflammatory bowel disease and other gastroenteritis and colitis	digestive
555.1	NA	NA	NA	NA	NA	2008	44	1964	NA	Regional enteritis	digestive
555.2	NA	NA	NA	NA	NA	1991	27	1964	NA	Ulcerative colitis	digestive
555.21	NA	NA	NA	NA	NA	1977	13	1964	NA	Ulcerative colitis (chronic)	digestive
556	NA	NA	NA	NA	NA	1971	7	1964	NA	Ulceration of the lower GI tract	digestive
556.1	NA	NA	NA	NA	NA	1968	4	1964	NA	Ulceration of intestine	digestive
556.11	NA	NA	NA	NA	NA	1965	1	1964	NA	Angiodysplasia of intestine (without mention of hemorrhage)	digestive
557	NA	NA	NA	NA	NA	1973	9	1964	NA	Intestinal malabsorption (non-celiac)	digestive
557.1	NA	NA	NA	NA	NA	1968	4	1964	NA	Celiac disease	digestive
558	NA	NA	NA	NA	NA	2038	74	1964	NA	Noninfectious gastroenteritis	digestive
559	NA	NA	NA	NA	NA	1975	11	1964	NA	Ileostomy status	digestive
560	NA	NA	NA	NA	NA	2033	69	1964	NA	Intestinal obstruction without mention of hernia	digestive
560.1	NA	NA	NA	NA	NA	2005	41	1964	NA	Paralytic ileus	digestive
560.2	NA	NA	NA	NA	NA	1965	1	1964	NA	Impaction of intestine	digestive
560.3	NA	NA	NA	NA	NA	1970	6	1964	NA	Peritoneal or intestinal adhesions	digestive
560.4	NA	NA	NA	NA	NA	2005	41	1964	NA	Other intestinal obstruction	digestive
561	NA	NA	NA	NA	NA	2054	90	1964	NA	Symptoms involving digestive system	digestive
562	NA	NA	NA	NA	NA	2042	78	1964	NA	Diverticulosis and diverticulitis	digestive
562.1	NA	NA	NA	NA	NA	2036	72	1964	NA	Diverticulosis	digestive
562.2	NA	NA	NA	NA	NA	1982	18	1964	NA	Diverticulitis	digestive
564	NA	NA	NA	NA	NA	2044	80	1964	NA	Functional digestive disorders	digestive
564.1	NA	NA	NA	NA	NA	2013	49	1964	NA	Irritable Bowel Syndrome	digestive
564.9	NA	NA	NA	NA	NA	1970	6	1964	NA	Personal history of diseases of digestive system	digestive
565	NA	NA	NA	NA	NA	2293	50	2243	NA	Anal and rectal conditions	digestive
565.1	NA	NA	NA	NA	NA	2245	2	2243	NA	Anal and rectal polyp	digestive
567	NA	NA	NA	NA	NA	2268	25	2243	NA	Peritonitis and retroperitoneal infections	digestive
568	NA	NA	NA	NA	NA	2268	25	2243	NA	Other disorders of peritoneum	digestive
568.1	NA	NA	NA	NA	NA	2257	14	2243	NA	Peritoneal adhesions (postoperative) (postinfection)	digestive
569	NA	NA	NA	NA	NA	2313	70	2243	NA	Other disorders of intestine	digestive
569.1	NA	NA	NA	NA	NA	2245	2	2243	NA	Toxic gastroenteritis and colitis	digestive
569.2	NA	NA	NA	NA	NA	2270	27	2243	NA	Gastrointestinal complications	digestive
571.51	NA	NA	NA	NA	NA	2268	45	2223	NA	Cirrhosis of liver without mention of alcohol	digestive
571.6	NA	NA	NA	NA	NA	2227	4	2223	NA	Primary biliary cirrhosis	digestive
571.8	NA	NA	NA	NA	NA	2259	36	2223	NA	Liver abscess and sequelae of chronic liver disease	digestive
571.81	NA	NA	NA	NA	NA	2247	24	2223	NA	Portal hypertension	digestive
572	NA	NA	NA	NA	NA	2283	60	2223	NA	Ascites (non malignant)	digestive
573	NA	NA	NA	NA	NA	2273	50	2223	NA	Other disorders of liver	digestive
573.1	NA	NA	NA	NA	NA	2227	4	2223	NA	Chronic passive congestion of liver	digestive
573.2	NA	NA	NA	NA	NA	2235	12	2223	NA	Liver replaced by transplant	digestive
573.3	NA	NA	NA	NA	NA	2235	12	2223	NA	Hepatomegaly	digestive
573.4	NA	NA	NA	NA	NA	2235	12	2223	NA	Acute and subacute necrosis of liver	digestive
573.5	NA	NA	NA	NA	NA	2238	15	2223	NA	Jaundice (not of newborn)	digestive
573.6	NA	NA	NA	NA	NA	2242	19	2223	NA	Nonspecific elevation of levels of transaminase or lactic acid dehydrogenase [LDH]	digestive
573.7	NA	NA	NA	NA	NA	2237	14	2223	NA	Abnormal results of function study of liver	digestive
573.9	NA	NA	NA	NA	NA	2234	11	2223	NA	Abnormal serum enzyme levels	digestive
574	NA	NA	NA	NA	NA	2484	60	2424	NA	Cholelithiasis and cholecystitis	digestive
574.1	NA	NA	NA	NA	NA	2477	53	2424	NA	Cholelithiasis	digestive
574.11	NA	NA	NA	NA	NA	2430	6	2424	NA	Cholelithiasis with acute cholecystitis	digestive
574.12	NA	NA	NA	NA	NA	2442	18	2424	NA	Cholelithiasis with other cholecystitis	digestive
574.2	NA	NA	NA	NA	NA	2429	5	2424	NA	Calculus of bile duct	digestive
574.3	NA	NA	NA	NA	NA	2435	11	2424	NA	Cholecystitis without cholelithiasis	digestive
575	NA	NA	NA	NA	NA	2453	29	2424	NA	Other biliary tract disease	digestive
575.1	NA	NA	NA	NA	NA	2430	6	2424	NA	Cholangitis	digestive
575.2	NA	NA	NA	NA	NA	2433	9	2424	NA	Obstruction of bile duct	digestive
575.6	NA	NA	NA	NA	NA	2426	2	2424	NA	Cholesterolosis of gallbladder	digestive
575.7	NA	NA	NA	NA	NA	2434	10	2424	NA	Other disorders of gallbladder	digestive
575.8	NA	NA	NA	NA	NA	2435	11	2424	NA	Other disorders of biliary tract	digestive
575.9	NA	NA	NA	NA	NA	2425	1	2424	NA	Nonspecific abnormal findings on radiological and other examination of biliary tract	digestive
577	NA	NA	NA	NA	NA	2552	43	2509	NA	Diseases of pancreas	digestive
577.1	NA	NA	NA	NA	NA	2531	22	2509	NA	Acute pancreatitis	digestive
577.2	NA	NA	NA	NA	NA	2520	11	2509	NA	Chronic pancreatitis	digestive
577.3	NA	NA	NA	NA	NA	2520	11	2509	NA	Cyst and pseudocyst of pancreas	digestive
578.1	NA	NA	NA	NA	NA	2195	29	2166	NA	Hematemesis	digestive
578.2	NA	NA	NA	NA	NA	2228	62	2166	NA	Blood in stool	digestive
578.8	NA	NA	NA	NA	NA	2197	31	2166	NA	Hemorrhage of rectum and anus	digestive
578.9	NA	NA	NA	NA	NA	2221	55	2166	NA	Hemorrhage of gastrointestinal tract	digestive
579	NA	NA	NA	NA	NA	2234	68	2166	NA	Other symptoms involving abdomen and pelvis	digestive
579.2	NA	NA	NA	NA	NA	2184	18	2166	NA	Splenomegaly	digestive
579.8	NA	NA	NA	NA	NA	2171	5	2166	NA	Nonspecific abnormal findings in stool contents	digestive
580	NA	NA	NA	NA	NA	2114	46	2068	NA	Nephritis; nephrosis; renal sclerosis	genitourinary
580.1	NA	NA	NA	NA	NA	2082	14	2068	NA	Glomerulonephritis	genitourinary
580.11	NA	NA	NA	NA	NA	2071	3	2068	NA	Proliferative glomerulonephritis	genitourinary
580.12	NA	NA	NA	NA	NA	2076	8	2068	NA	Non-proliferative glomerulonephritis	genitourinary
580.13	NA	NA	NA	NA	NA	2069	1	2068	NA	Acute glomerulonephritis, NOS	genitourinary
580.14	NA	NA	NA	NA	NA	2073	5	2068	NA	Chronic glomerulonephritis, NOS	genitourinary
580.2	NA	NA	NA	NA	NA	2084	16	2068	NA	Nephrotic syndrome without mention of glomerulonephritis	genitourinary
580.3	NA	NA	NA	NA	NA	2096	28	2068	NA	Nephritis and nephropathy without mention of glomerulonephritis	genitourinary
580.31	NA	NA	NA	NA	NA	2088	20	2068	NA	Nephritis and nephropathy in diseases classified elsewhere	genitourinary
580.32	NA	NA	NA	NA	NA	2078	10	2068	NA	Nephritis and nephropathy with pathological lesion	genitourinary
580.4	NA	NA	NA	NA	NA	2076	8	2068	NA	Renal sclerosis, NOS	genitourinary
585.2	NA	NA	NA	NA	NA	2109	41	2068	NA	Renal failure NOS	genitourinary
585.31	NA	NA	NA	NA	NA	2119	51	2068	NA	Renal dialysis	genitourinary
585.32	NA	NA	NA	NA	NA	2135	67	2068	NA	End stage renal disease	genitourinary
585.34	NA	NA	NA	NA	NA	2112	44	2068	NA	Chronic Kidney Disease, Stage IV	genitourinary
585.4	NA	NA	NA	NA	NA	2129	61	2068	NA	Chronic kidney disease, Stage I or II	genitourinary
586.1	NA	NA	NA	NA	NA	2070	2	2068	NA	Anatomical abnormatilies of kidney and ureters	genitourinary
586.11	NA	NA	NA	NA	NA	2068	NA	NA	NA	Small kidney	genitourinary
586.12	NA	NA	NA	NA	NA	2070	2	2068	NA	Vesicoureteral reflux	genitourinary
586.2	NA	NA	NA	NA	NA	2094	26	2068	NA	Cyst of kidney, acquired	genitourinary
586.3	NA	NA	NA	NA	NA	2071	3	2068	NA	Vascular disorders of kidney/hypertrophy	genitourinary
586.4	NA	NA	NA	NA	NA	2088	20	2068	NA	Stricture/obstruction of ureter	genitourinary
587	NA	NA	NA	NA	NA	2115	47	2068	NA	Kidney replaced by transpant	genitourinary
588	NA	NA	NA	NA	NA	2132	64	2068	NA	Disorders resulting from impaired renal function	genitourinary
588.1	NA	NA	NA	NA	NA	2123	55	2068	NA	Renal osteodystrophy	genitourinary
588.2	NA	NA	NA	NA	NA	2091	23	2068	NA	Secondary hyperparathyroidism (of renal origin)	genitourinary
589	NA	NA	NA	NA	NA	2070	2	2068	NA	Abnormal results of function study of kidney	genitourinary
590	NA	NA	NA	NA	NA	2094	24	2070	NA	Pyelonephritis	genitourinary
592	NA	NA	NA	NA	NA	2103	33	2070	NA	Cystitis and urethritis	genitourinary
592.1	NA	NA	NA	NA	NA	2099	29	2070	NA	Cystitis	genitourinary
592.11	NA	NA	NA	NA	NA	2087	17	2070	NA	Acute cystitis	genitourinary
592.12	NA	NA	NA	NA	NA	2070	NA	NA	NA	Chronic cystitis	genitourinary
592.13	NA	NA	NA	NA	NA	2074	4	2070	NA	Chronic interstitial cystitis	genitourinary
592.2	NA	NA	NA	NA	NA	2074	4	2070	NA	Urethritis and urethral syndrome	genitourinary
592.21	NA	NA	NA	NA	NA	2071	1	2070	NA	Urethral syndrome	genitourinary
592.3	NA	NA	NA	NA	NA	2070	NA	NA	NA	Urethral stricture due to infecton	genitourinary
593.1	NA	NA	NA	NA	NA	2093	23	2070	NA	Gross hematuria	genitourinary
593.2	NA	NA	NA	NA	NA	2085	15	2070	NA	Microscopic hematuria	genitourinary
594	NA	NA	NA	NA	NA	2476	93	2383	NA	Urinary calculus	genitourinary
594.1	NA	NA	NA	NA	NA	2467	84	2383	NA	Calculus of kidney	genitourinary
594.2	NA	NA	NA	NA	NA	2385	2	2383	NA	Calculus of lower urinary tract	genitourinary
594.3	NA	NA	NA	NA	NA	2413	30	2383	NA	Calculus of ureter	genitourinary
594.8	NA	NA	NA	NA	NA	2388	5	2383	NA	Renal colic	genitourinary
595	NA	NA	NA	NA	NA	2408	25	2383	NA	Hydronephrosis	genitourinary
596	NA	NA	NA	NA	NA	2443	58	2385	NA	Other disorders of bladder	genitourinary
596.1	NA	NA	NA	NA	NA	2393	8	2385	NA	Bladder neck obstruction	genitourinary
596.5	NA	NA	NA	NA	NA	2430	45	2385	NA	Functional disorders of bladder	genitourinary
597	NA	NA	NA	NA	NA	2418	33	2385	NA	Other disorders of urethra and urinary tract	genitourinary
597.1	NA	NA	NA	NA	NA	2393	8	2385	NA	Urethral stricture (not specified as infectious)	genitourinary
597.2	NA	NA	NA	NA	NA	2388	3	2385	NA	Urinary complications NEC	genitourinary
597.8	NA	NA	NA	NA	NA	2395	10	2385	NA	Urethral hypermobility/ISD	genitourinary
598	NA	NA	NA	NA	NA	2558	16	2542	NA	Abnormal findings on examination of urine	genitourinary
599.1	NA	NA	NA	NA	NA	2034	7	2027	NA	Urinary obstruction	genitourinary
599.2	NA	NA	NA	NA	NA	2104	77	2027	NA	Retention of urine	genitourinary
599.3	NA	NA	NA	NA	NA	2112	85	2027	NA	Dysuria	genitourinary
599.4	NA	NA	NA	NA	NA	2081	54	2027	NA	Urinary incontinence	genitourinary
599.6	NA	NA	NA	NA	NA	2034	7	2027	NA	Oliguria and anuria	genitourinary
599.7	NA	NA	NA	NA	NA	2028	1	2027	NA	Urethral discharge	genitourinary
599.8	NA	NA	NA	NA	NA	2035	8	2027	NA	Other symptoms involving urinary system	genitourinary
599.9	NA	NA	NA	NA	NA	2064	37	2027	NA	Other abnormality of urination	genitourinary
601	NA	NA	NA	NA	NA	2271	26	2245	NA	Inflammatory diseases of prostate	genitourinary
601.1	NA	NA	NA	NA	NA	2257	12	2245	NA	Prostatitis	genitourinary
601.11	NA	NA	NA	NA	NA	2249	4	2245	NA	Acute prostatitis	genitourinary
601.12	NA	NA	NA	NA	NA	2249	4	2245	NA	Chronic prostatitis	genitourinary
601.3	NA	NA	NA	NA	NA	2253	8	2245	NA	Orchitis and epididymitis	genitourinary
601.4	NA	NA	NA	NA	NA	2250	5	2245	NA	Balanoposthitis	genitourinary
601.8	NA	NA	NA	NA	NA	2247	2	2245	NA	Other inflammatory disorders of male genital organs	genitourinary
602	NA	NA	NA	NA	NA	2248	3	2245	NA	Other disorders of prostate	genitourinary
602.3	NA	NA	NA	NA	NA	2246	1	2245	NA	Dysplasia of prostate	genitourinary
603	NA	NA	NA	NA	NA	2134	13	2121	NA	Other disorders of testis	genitourinary
603.1	NA	NA	NA	NA	NA	2130	9	2121	NA	Hydrocele	genitourinary
603.2	NA	NA	NA	NA	NA	2125	4	2121	NA	Spermatocele	genitourinary
604	NA	NA	NA	NA	NA	2137	16	2121	NA	Disorders of penis	genitourinary
604.1	NA	NA	NA	NA	NA	2125	4	2121	NA	Redundant prepuce and phimosis/BXO	genitourinary
604.2	NA	NA	NA	NA	NA	2121	NA	NA	NA	Vascular disorders of penis	genitourinary
604.3	NA	NA	NA	NA	NA	2126	5	2121	NA	Peyronie's disease	genitourinary
605	NA	NA	NA	NA	NA	2219	98	2121	NA	Erectile dysfunction [ED]	genitourinary
608	NA	NA	NA	NA	NA	2153	32	2121	NA	Other disorders of male genital organs	genitourinary
609	NA	NA	NA	NA	NA	2128	7	2121	NA	Male infertility and abnormal spermatozoa	genitourinary
609.1	NA	NA	NA	NA	NA	2125	4	2121	NA	Infertility, male	genitourinary
609.11	NA	NA	NA	NA	NA	2121	NA	NA	NA	Azoospermia and oligospermia	genitourinary
609.2	NA	NA	NA	NA	NA	2124	3	2121	NA	Abnormal spermatozoa	genitourinary
610	NA	NA	NA	NA	NA	2438	12	2426	NA	Benign mammary dysplasias	genitourinary
610.1	NA	NA	NA	NA	NA	2437	11	2426	NA	Cystic mastopathy	genitourinary
610.2	NA	NA	NA	NA	NA	2426	NA	NA	NA	Fibroadenosis of breast	genitourinary
610.3	NA	NA	NA	NA	NA	2428	2	2426	NA	Fibrosclerosis of breast	genitourinary
610.4	NA	NA	NA	NA	NA	2429	3	2426	NA	Benign neoplasm of breast	genitourinary
610.8	NA	NA	NA	NA	NA	2426	NA	NA	NA	Other specified benign mammary dysplasias	genitourinary
611	NA	NA	NA	NA	NA	2463	37	2426	NA	Abnormal findings on mammogram or breast exam	genitourinary
611.1	NA	NA	NA	NA	NA	2444	18	2426	NA	Abnormal mammogram	genitourinary
611.11	NA	NA	NA	NA	NA	2433	7	2426	NA	Mammographic microcalcification	genitourinary
611.3	NA	NA	NA	NA	NA	2448	22	2426	NA	Lump or mass in breast	genitourinary
612	NA	NA	NA	NA	NA	2439	13	2426	NA	Breast conditions, congenital or relating to hormones	genitourinary
612.1	NA	NA	NA	NA	NA	2426	NA	NA	NA	Galactorrhea	genitourinary
612.2	NA	NA	NA	NA	NA	2439	13	2426	NA	Hypertrophy of breast (Gynecomastia)	genitourinary
612.3	NA	NA	NA	NA	NA	2426	NA	NA	NA	Congenital anomalies of breast	genitourinary
613	NA	NA	NA	NA	NA	2523	20	2503	NA	Other nonmalignant breast conditions	genitourinary
613.1	NA	NA	NA	NA	NA	2506	3	2503	NA	Inflammatory disease of breast	genitourinary
613.5	NA	NA	NA	NA	NA	2516	13	2503	NA	Mastodynia	genitourinary
613.7	NA	NA	NA	NA	NA	2504	1	2503	NA	Other signs and symptoms in breast	genitourinary
613.8	NA	NA	NA	NA	NA	2508	5	2503	NA	Other specified disorders of breast	genitourinary
613.9	NA	NA	NA	NA	NA	2503	NA	NA	NA	Breast disorder NOS	genitourinary
614	NA	NA	NA	NA	NA	2503	47	2456	NA	Inflammatory diseases of female pelvic organs	genitourinary
614.1	NA	NA	NA	NA	NA	2462	6	2456	NA	Pelvic peritoneal adhesions, female (postoperative) (postinfection)	genitourinary
614.3	NA	NA	NA	NA	NA	2464	8	2456	NA	Pelvic inflammatory disease (PID)	genitourinary
614.31	NA	NA	NA	NA	NA	2456	NA	NA	NA	Acute inflammatory pelvic disease	genitourinary
614.32	NA	NA	NA	NA	NA	2459	3	2456	NA	Chronic inflammatory pelvic disease	genitourinary
614.33	NA	NA	NA	NA	NA	2460	4	2456	NA	Pelvic inflammatory disease, NOS	genitourinary
614.4	NA	NA	NA	NA	NA	2456	NA	NA	NA	Inflammatory diseases of uterus, except cervix	genitourinary
614.5	NA	NA	NA	NA	NA	2493	37	2456	NA	Inflammatory disease of cervix, vagina, and vulva	genitourinary
614.51	NA	NA	NA	NA	NA	2461	5	2456	NA	Cervicitis and endocervicitis	genitourinary
614.52	NA	NA	NA	NA	NA	2488	32	2456	NA	Vaginitis and vulvovaginitis	genitourinary
614.53	NA	NA	NA	NA	NA	2457	1	2456	NA	Cyst or abscess of Bartholin's gland	genitourinary
614.54	NA	NA	NA	NA	NA	2459	3	2456	NA	Abscess or ulceration of vulva	genitourinary
615	NA	NA	NA	NA	NA	2463	7	2456	NA	Endometriosis	genitourinary
618	NA	NA	NA	NA	NA	2565	15	2550	NA	Genital prolapse	genitourinary
618.1	NA	NA	NA	NA	NA	2563	13	2550	NA	Prolapse of vaginal walls	genitourinary
618.2	NA	NA	NA	NA	NA	2556	6	2550	NA	Uterine/Uterovaginal prolapse	genitourinary
618.5	NA	NA	NA	NA	NA	2552	2	2550	NA	Prolapse of vaginal vault after hysterectomy	genitourinary
618.6	NA	NA	NA	NA	NA	2552	2	2550	NA	Vaginal enterocele, congenital or acquired	genitourinary
619	NA	NA	NA	NA	NA	2512	35	2477	NA	Noninflammatory female genital disorders	genitourinary
619.1	NA	NA	NA	NA	NA	2479	2	2477	NA	Noninflammatory disorders of ovary, fallopian tube, and broad ligament	genitourinary
619.2	NA	NA	NA	NA	NA	2487	10	2477	NA	Disorders of uterus, NEC	genitourinary
619.3	NA	NA	NA	NA	NA	2481	4	2477	NA	Noninflammatory disorders of cervix	genitourinary
619.4	NA	NA	NA	NA	NA	2492	15	2477	NA	Noninflammatory disorders of vagina	genitourinary
619.5	NA	NA	NA	NA	NA	2481	4	2477	NA	Noninflammatory disorders of vulva and perineum	genitourinary
620	NA	NA	NA	NA	NA	2556	3	2553	NA	Dysplasia of female genital organs	genitourinary
620.1	NA	NA	NA	NA	NA	2554	1	2553	NA	Dysplasia of cervix	genitourinary
621	NA	NA	NA	NA	NA	2556	3	2553	NA	Endometrial hyperplasia	genitourinary
622	NA	NA	NA	NA	NA	2559	6	2553	NA	Polyp of female genital organs	genitourinary
622.1	NA	NA	NA	NA	NA	2557	4	2553	NA	Polyp of corpus uteri	genitourinary
622.2	NA	NA	NA	NA	NA	2555	2	2553	NA	Mucous polyp of cervix	genitourinary
623	NA	NA	NA	NA	NA	2557	4	2553	NA	Hypertrophy of female genital organs	genitourinary
624	NA	NA	NA	NA	NA	2474	8	2466	NA	Symptoms involving female genital tract	genitourinary
624.1	NA	NA	NA	NA	NA	2467	1	2466	NA	Dystrophy of female genital tract	genitourinary
624.2	NA	NA	NA	NA	NA	2466	NA	NA	NA	Atrophy of female genital tract	genitourinary
624.9	NA	NA	NA	NA	NA	2483	17	2466	NA	stress incontinence, female	genitourinary
625	NA	NA	NA	NA	NA	2489	23	2466	NA	Pain and other symptoms associated with female genital organs	genitourinary
625.1	NA	NA	NA	NA	NA	2472	6	2466	NA	Dyspareunia	genitourinary
626	NA	NA	NA	NA	NA	2402	78	2324	NA	Disorders of menstruation and other abnormal bleeding from female genital tract	genitourinary
626.1	NA	NA	NA	NA	NA	2387	63	2324	NA	Irregular menstrual cycle/bleeding	genitourinary
626.11	NA	NA	NA	NA	NA	2341	17	2324	NA	Absent or infrequent menstruation	genitourinary
626.12	NA	NA	NA	NA	NA	2347	23	2324	NA	Excessive or frequent menstruation	genitourinary
626.13	NA	NA	NA	NA	NA	2351	27	2324	NA	Irregular menstrual cycle	genitourinary
626.14	NA	NA	NA	NA	NA	2332	8	2324	NA	Irregular menstrual bleeding	genitourinary
626.15	NA	NA	NA	NA	NA	2327	3	2324	NA	Infertility, female, associated with anovulation	genitourinary
626.2	NA	NA	NA	NA	NA	2337	13	2324	NA	Dysmenorrhea	genitourinary
626.21	NA	NA	NA	NA	NA	2324	NA	NA	NA	Mittelschmerz	genitourinary
626.4	NA	NA	NA	NA	NA	2324	NA	NA	NA	Premenstrual tension syndromes	genitourinary
626.8	NA	NA	NA	NA	NA	2331	7	2324	NA	Infertility, female	genitourinary
627	NA	NA	NA	NA	NA	2368	44	2324	NA	Menopausal and postmenopausal disorders	genitourinary
627.1	NA	NA	NA	NA	NA	2331	7	2324	NA	Postmenopausal bleeding	genitourinary
627.2	NA	NA	NA	NA	NA	2353	29	2324	NA	Symptomatic menopause	genitourinary
627.21	NA	NA	NA	NA	NA	2326	2	2324	NA	Symptomatic artificial menopause	genitourinary
627.22	NA	NA	NA	NA	NA	2330	6	2324	NA	Need for Hormone replacement therapy (postmenopausal)	genitourinary
627.3	NA	NA	NA	NA	NA	2336	12	2324	NA	Postmenopausal atrophic vaginitis	genitourinary
627.4	NA	NA	NA	NA	NA	2325	1	2324	NA	Premenopausal menorrhagia	genitourinary
627.5	NA	NA	NA	NA	NA	2325	1	2324	NA	Premature menopause and other ovarian failure	genitourinary
628	NA	NA	NA	NA	NA	2345	21	2324	NA	Ovarian cyst	genitourinary
634	NA	NA	NA	NA	NA	2495	8	2487	NA	Miscarriage; stillbirth	pregnancy complications
634.1	NA	NA	NA	NA	NA	2490	3	2487	NA	Missed abortion/Hydatidiform mole	pregnancy complications
634.3	NA	NA	NA	NA	NA	2487	NA	NA	NA	Ectopic pregnancy	pregnancy complications
635	NA	NA	NA	NA	NA	2495	8	2487	NA	Hemorrhage during pregnancy; childbirth and postpartum	pregnancy complications
635.2	NA	NA	NA	NA	NA	2494	7	2487	NA	Antepartum hemorrhage, abruptio placentae, and placenta previa	pregnancy complications
635.3	NA	NA	NA	NA	NA	2490	3	2487	NA	Placenta previa and abruptio placenta	pregnancy complications
636	NA	NA	NA	NA	NA	2523	36	2487	NA	Early or threatened labor; hemorrhage in early pregnancy	pregnancy complications
636.1	NA	NA	NA	NA	NA	2504	17	2487	NA	Threatened premature labor	pregnancy complications
636.2	NA	NA	NA	NA	NA	2496	9	2487	NA	Early onset of delivery	pregnancy complications
636.3	NA	NA	NA	NA	NA	2500	13	2487	NA	Hemorrhage in early pregnancy	pregnancy complications
636.8	NA	NA	NA	NA	NA	2490	3	2487	NA	Cervical incompetence	pregnancy complications
637	NA	NA	NA	NA	NA	2486	NA	NA	NA	Short gestation; low birth weight; and fetal growth retardation	pregnancy complications
642	NA	NA	NA	NA	NA	2570	23	2547	NA	Hypertension complicating pregnancy, childbirth, and the puerperium	pregnancy complications
642.1	NA	NA	NA	NA	NA	2559	12	2547	NA	Preeclampsia and eclampsia	pregnancy complications
643	NA	NA	NA	NA	NA	2568	7	2561	NA	Excessive vomiting in pregnancy	pregnancy complications
643.1	NA	NA	NA	NA	NA	2565	4	2561	NA	Hyperemesis gravidarum	pregnancy complications
644	NA	NA	NA	NA	NA	2562	8	2554	NA	Anemia during pregnancy	pregnancy complications
646	NA	NA	NA	NA	NA	2560	11	2549	NA	Other complications of pregnancy NEC	pregnancy complications
647	NA	NA	NA	NA	NA	2556	7	2549	NA	Infectious and parasitic complications affecting pregnancy	pregnancy complications
647.1	NA	NA	NA	NA	NA	2553	4	2549	NA	Infections of genitourinary tract during pregnancy	pregnancy complications
647.3	NA	NA	NA	NA	NA	2550	1	2549	NA	Major puerperal infection	pregnancy complications
649	NA	NA	NA	NA	NA	2541	37	2504	NA	Other conditions or status of the mother complicating pregnancy, childbirth, or the puerperium	pregnancy complications
649.1	NA	NA	NA	NA	NA	2521	17	2504	NA	Diabetes or abnormal glucose tolerance complicating pregnancy	pregnancy complications
653	NA	NA	NA	NA	NA	2546	9	2537	NA	Problems associated with amniotic cavity and membranes	pregnancy complications
654	NA	NA	NA	NA	NA	2539	2	2537	NA	Other and unspecified complications of birth; puerperium affecting management of mother	pregnancy complications
654.1	NA	NA	NA	NA	NA	2544	7	2537	NA	Abnormality of organs and soft tissues of pelvis complicating pregnancy, childbirth, or the puerperium	pregnancy complications
654.2	NA	NA	NA	NA	NA	2539	2	2537	NA	Rhesus isoimmunization in pregnancy	pregnancy complications
655	NA	NA	NA	NA	NA	2523	40	2483	NA	Known or suspected fetal abnormality affecting management of mother	pregnancy complications
655.1	NA	NA	NA	NA	NA	2494	11	2483	NA	Abnormality in fetal heart rate or rhythm	pregnancy complications
656	NA	NA	NA	NA	NA	2569	1	2568	NA	Other perinatal conditions of fetus or newborn	pregnancy complications
656.1	NA	NA	NA	NA	NA	2568	NA	NA	NA	Isoimmunization of fetus or newborn	pregnancy complications
656.2	NA	NA	NA	NA	NA	2568	NA	NA	NA	Respiratory conditions of fetus and newborn	pregnancy complications
656.22	NA	NA	NA	NA	NA	2568	NA	NA	NA	Interstitial emphysema and related conditions of newborn	pregnancy complications
656.26	NA	NA	NA	NA	NA	2568	NA	NA	NA	Transitory tachypnea or apnea of newborn	pregnancy complications
656.3	NA	NA	NA	NA	NA	2568	NA	NA	NA	Endocrine and metabolic disturbances of fetus and newborn	pregnancy complications
656.4	NA	NA	NA	NA	NA	2568	NA	NA	NA	Hemorrhage of fetus or newborn	pregnancy complications
656.5	NA	NA	NA	NA	NA	2568	NA	NA	NA	Hematological disorders of newborn	pregnancy complications
656.6	NA	NA	NA	NA	NA	2569	1	2568	NA	Perinatal disorders of digestive system	pregnancy complications
656.7	NA	NA	NA	NA	NA	2568	NA	NA	NA	Conditions involving the integument and temperature regulation of fetus and newborn	pregnancy complications
656.8	NA	NA	NA	NA	NA	2568	NA	NA	NA	Perinatal jaundice	pregnancy complications
656.9	NA	NA	NA	NA	NA	2568	NA	NA	NA	Neonatal bradycardia or tachycardia	pregnancy complications
657	NA	NA	NA	NA	NA	2577	NA	NA	NA	Infections specific to the perinatal period	pregnancy complications
669	NA	NA	NA	NA	NA	2567	2	2565	NA	Complications of labor and delivery NEC	pregnancy complications
671	NA	NA	NA	NA	NA	2563	2	2561	NA	Venous/cerebrovascular complications embolism in pregnancy and the puerperium	pregnancy complications
674	NA	NA	NA	NA	NA	2563	2	2561	NA	Other complications of the puerperium NEC	pregnancy complications
676	NA	NA	NA	NA	NA	2561	NA	NA	NA	Other disorders of the breast associated with childbirth and disorders of lactation	pregnancy complications
681.1	NA	NA	NA	NA	NA	2117	32	2085	NA	Cellulitis and abscess of fingers/toes	dermatologic
681.2	NA	NA	NA	NA	NA	2103	18	2085	NA	Cellulitis and abscess of face/neck	dermatologic
681.3	NA	NA	NA	NA	NA	2137	52	2085	NA	Cellulitis and abscess of arm/hand	dermatologic
681.5	NA	NA	NA	NA	NA	2150	65	2085	NA	Cellulitis and abscess of leg, except foot	dermatologic
681.6	NA	NA	NA	NA	NA	2107	22	2085	NA	Cellulitis and abscess of foot, toe	dermatologic
681.7	NA	NA	NA	NA	NA	2131	46	2085	NA	Cellulitis and abscess of trunk	dermatologic
686	NA	NA	NA	NA	NA	2129	44	2085	NA	Other local infections of skin and subcutaneous tissue	dermatologic
686.1	NA	NA	NA	NA	NA	2096	11	2085	NA	Carbuncle and furuncle	dermatologic
686.2	NA	NA	NA	NA	NA	2088	3	2085	NA	Impetigo	dermatologic
686.3	NA	NA	NA	NA	NA	2090	5	2085	NA	Pilonidal cyst	dermatologic
686.4	NA	NA	NA	NA	NA	2088	3	2085	NA	Pyogenic granuloma	dermatologic
686.5	NA	NA	NA	NA	NA	2090	5	2085	NA	Pyoderma	dermatologic
687	NA	NA	NA	NA	NA	2090	17	2073	NA	Symptoms affecting skin	dermatologic
687.3	NA	NA	NA	NA	NA	2075	2	2073	NA	Changes in skin texture	dermatologic
689	NA	NA	NA	NA	NA	2464	37	2427	NA	Disorder of skin and subcutaneous tissue NOS	dermatologic
690	NA	NA	NA	NA	NA	2291	29	2262	NA	Erythematosquamous dermatosis	dermatologic
690.1	NA	NA	NA	NA	NA	2291	29	2262	NA	Seborrheic dermatitis	dermatologic
691	NA	NA	NA	NA	NA	2268	6	2262	NA	Congenital anomalies of skin	dermatologic
691.1	NA	NA	NA	NA	NA	2262	NA	NA	NA	Ichthyosis congenita	dermatologic
691.3	NA	NA	NA	NA	NA	2262	NA	NA	NA	Congenital pigmentary anomalies of skin	dermatologic
694	NA	NA	NA	NA	NA	2290	28	2262	NA	Dyschromia and Vitiligo	dermatologic
694.1	NA	NA	NA	NA	NA	2264	2	2262	NA	Vitiligo	dermatologic
694.2	NA	NA	NA	NA	NA	2289	27	2262	NA	Other dyschromia	dermatologic
694.3	NA	NA	NA	NA	NA	2262	NA	NA	NA	Vascular disorders of skin	dermatologic
695	NA	NA	NA	NA	NA	2322	60	2262	NA	Erythematous conditions	dermatologic
695.1	NA	NA	NA	NA	NA	2266	4	2262	NA	Toxic erythema	dermatologic
695.2	NA	NA	NA	NA	NA	2263	1	2262	NA	Bullous dermatoses	dermatologic
695.21	NA	NA	NA	NA	NA	2263	1	2262	NA	Dermatitis herpetiformis	dermatologic
695.22	NA	NA	NA	NA	NA	2262	NA	NA	NA	Pemphigus and pemphigoid	dermatologic
695.3	NA	NA	NA	NA	NA	2280	18	2262	NA	Rosacea	dermatologic
695.4	NA	NA	NA	NA	NA	2255	15	2240	NA	Lupus (localized and systemic)	dermatologic
695.41	NA	NA	NA	NA	NA	2243	3	2240	NA	Cutaneous lupus erythematosus	dermatologic
695.42	NA	NA	NA	NA	NA	2254	14	2240	NA	Systemic lupus erythematosus	dermatologic
695.7	NA	NA	NA	NA	NA	2270	8	2262	NA	Prurigo and Lichen	dermatologic
695.8	NA	NA	NA	NA	NA	2269	7	2262	NA	Other specified erythematous conditions	dermatologic
695.81	NA	NA	NA	NA	NA	2263	1	2262	NA	Erythema nodosum	dermatologic
695.9	NA	NA	NA	NA	NA	2273	11	2262	NA	Unspecified erythematous condition	dermatologic
696	NA	NA	NA	NA	NA	2250	32	2218	NA	Psoriasis and related disorders	dermatologic
696.2	NA	NA	NA	NA	NA	2262	NA	NA	NA	Parapsoriasis	dermatologic
696.3	NA	NA	NA	NA	NA	2262	NA	NA	NA	Pityriasis	dermatologic
696.4	NA	NA	NA	NA	NA	2250	32	2218	NA	Psoriasis	dermatologic
696.41	NA	NA	NA	NA	NA	2250	32	2218	NA	Psoriasis vulgaris	dermatologic
696.42	NA	NA	NA	NA	NA	2224	6	2218	NA	Psoriatic arthropathy	dermatologic
697	NA	NA	NA	NA	NA	2271	9	2262	NA	Sarcoidosis	dermatologic
698	NA	NA	NA	NA	NA	2517	26	2491	NA	Pruritus and related conditions	dermatologic
700	NA	NA	NA	NA	NA	2345	19	2326	NA	Corns and callosities	dermatologic
701	NA	NA	NA	NA	NA	2388	62	2326	NA	Other hypertrophic and atrophic conditions of skin	dermatologic
701.1	NA	NA	NA	NA	NA	2331	5	2326	NA	Keratoderma, acquired	dermatologic
701.2	NA	NA	NA	NA	NA	2348	22	2326	NA	Scar conditions and fibrosis of skin	dermatologic
701.3	NA	NA	NA	NA	NA	2328	2	2326	NA	Circumscribed scleroderma	dermatologic
701.4	NA	NA	NA	NA	NA	2334	8	2326	NA	Keloid scar	dermatologic
701.5	NA	NA	NA	NA	NA	2329	3	2326	NA	Abnormal granulation tissue	dermatologic
701.6	NA	NA	NA	NA	NA	2329	3	2326	NA	Acquired acanthosis nigricans	dermatologic
702.4	NA	NA	NA	NA	NA	2167	1	2166	NA	Degenerative skin disorders	dermatologic
703	NA	NA	NA	NA	NA	2398	13	2385	NA	Diseases of nail, NOS	dermatologic
703.1	NA	NA	NA	NA	NA	2404	19	2385	NA	Ingrowing nail	dermatologic
704	NA	NA	NA	NA	NA	2420	35	2385	NA	Diseases of hair and hair follicles	dermatologic
704.1	NA	NA	NA	NA	NA	2398	13	2385	NA	Alopecia	dermatologic
704.11	NA	NA	NA	NA	NA	2390	5	2385	NA	Alopecia Areata	dermatologic
704.12	NA	NA	NA	NA	NA	2387	2	2385	NA	Telogen effluvium	dermatologic
704.2	NA	NA	NA	NA	NA	2390	5	2385	NA	Hirsutism	dermatologic
704.8	NA	NA	NA	NA	NA	2399	14	2385	NA	Other specified diseases of hair and hair follicles	dermatologic
705	NA	NA	NA	NA	NA	2316	14	2302	NA	Disorders of sweat glands	dermatologic
705.1	NA	NA	NA	NA	NA	2310	8	2302	NA	Dyshidrosis	dermatologic
705.3	NA	NA	NA	NA	NA	2309	7	2302	NA	Hidradenitis	dermatologic
705.8	NA	NA	NA	NA	NA	2307	5	2302	NA	Hyperhidrosis	dermatologic
706.1	NA	NA	NA	NA	NA	2350	48	2302	NA	Acne	dermatologic
706.2	NA	NA	NA	NA	NA	2355	53	2302	NA	Sebaceous cyst	dermatologic
706.3	NA	NA	NA	NA	NA	2302	NA	NA	NA	Seborrhea	dermatologic
706.8	NA	NA	NA	NA	NA	2310	8	2302	NA	Other specified diseases of sebaceous glands	dermatologic
707	NA	NA	NA	NA	NA	2521	76	2445	NA	Chronic ulcer of skin	dermatologic
707.1	NA	NA	NA	NA	NA	2482	37	2445	NA	Decubitus ulcer	dermatologic
707.2	NA	NA	NA	NA	NA	2488	43	2445	NA	Chronic ulcer of leg or foot	dermatologic
707.3	NA	NA	NA	NA	NA	2462	17	2445	NA	Chronic ulcer of unspecified site	dermatologic
709	NA	NA	NA	NA	NA	2265	15	2250	NA	Diffuse diseases of connective tissue	dermatologic
709.2	NA	NA	NA	NA	NA	2253	3	2250	NA	Sicca syndrome	dermatologic
709.3	NA	NA	NA	NA	NA	2254	4	2250	NA	Systemic sclerosis	dermatologic
709.4	NA	NA	NA	NA	NA	2251	1	2250	NA	Polymyositis	dermatologic
709.5	NA	NA	NA	NA	NA	2250	NA	NA	NA	Dermatomyositis	dermatologic
709.6	NA	NA	NA	NA	NA	2253	3	2250	NA	Other specified diffuse diseases of connective tissue	dermatologic
709.7	NA	NA	NA	NA	NA	2253	3	2250	NA	Unspecified diffuse connective tissue disease	dermatologic
710	NA	NA	NA	NA	NA	2273	48	2225	NA	Osteomyelitis, periostitis, and other infections involving bone	musculoskeletal
710.1	NA	NA	NA	NA	NA	2265	40	2225	NA	Osteomyelitis	musculoskeletal
710.11	NA	NA	NA	NA	NA	2240	15	2225	NA	Acute osteomyelitis	musculoskeletal
710.12	NA	NA	NA	NA	NA	2243	18	2225	NA	Chronic osteomyelitis	musculoskeletal
710.19	NA	NA	NA	NA	NA	2256	31	2225	NA	Unspecified osteomyelitis	musculoskeletal
710.2	NA	NA	NA	NA	NA	2225	NA	NA	NA	Periostitis	musculoskeletal
710.3	NA	NA	NA	NA	NA	2226	1	2225	NA	Osteopathy resulting from poliomyelitis	musculoskeletal
711	NA	NA	NA	NA	NA	2240	15	2225	NA	Arthropathy associated with infections	musculoskeletal
711.1	NA	NA	NA	NA	NA	2238	13	2225	NA	Pyogenic arthritis	musculoskeletal
711.2	NA	NA	NA	NA	NA	2225	NA	NA	NA	Reiter's disease	musculoskeletal
711.3	NA	NA	NA	NA	NA	2225	NA	NA	NA	Behcet's syndrome	musculoskeletal
712	NA	NA	NA	NA	NA	2232	7	2225	NA	Infective connective tissue disorders	musculoskeletal
713	NA	NA	NA	NA	NA	2240	15	2225	NA	Arthropathy associated with other disorders classified elsewhere	musculoskeletal
713.5	NA	NA	NA	NA	NA	2236	11	2225	NA	Arthropathy associated with neurological disorders	musculoskeletal
714	NA	NA	NA	NA	NA	2338	50	2288	NA	Rheumatoid arthritis and other inflammatory polyarthropathies	musculoskeletal
714.1	NA	NA	NA	NA	NA	2328	40	2288	NA	Rheumatoid arthritis	musculoskeletal
714.2	NA	NA	NA	NA	NA	2291	3	2288	NA	Juvenile rheumatoid arthritis	musculoskeletal
715	NA	NA	NA	NA	NA	2314	26	2288	NA	Other inflammatory spondylopathies	musculoskeletal
715.1	NA	NA	NA	NA	NA	2310	22	2288	NA	Sacroiliitis NEC	musculoskeletal
715.2	NA	NA	NA	NA	NA	2291	3	2288	NA	Ankylosing spondylitis	musculoskeletal
715.3	NA	NA	NA	NA	NA	2291	3	2288	NA	Spinal enthesopathy	musculoskeletal
716	NA	NA	NA	NA	NA	2283	58	2225	NA	Other arthropathies	musculoskeletal
716.1	NA	NA	NA	NA	NA	2227	2	2225	NA	Unspecified polyarthropathy or polyarthritis	musculoskeletal
716.2	NA	NA	NA	NA	NA	2225	NA	NA	NA	Unspecified monoarthritis	musculoskeletal
716.3	NA	NA	NA	NA	NA	2225	NA	NA	NA	Kaschin-Beck disease	musculoskeletal
716.8	NA	NA	NA	NA	NA	2227	2	2225	NA	Palindromic rheumatism	musculoskeletal
716.9	NA	NA	NA	NA	NA	2277	52	2225	NA	Arthropathy NOS	musculoskeletal
717	NA	NA	NA	NA	NA	2570	5	2565	NA	Polymyalgia Rheumatica	musculoskeletal
720	NA	NA	NA	NA	NA	2150	98	2052	NA	Spinal stenosis	musculoskeletal
720.1	NA	NA	NA	NA	NA	2123	71	2052	NA	Spinal stenosis of lumbar region	musculoskeletal
721.2	NA	NA	NA	NA	NA	2069	17	2052	NA	Spondylosis with myelopathy	musculoskeletal
721.8	NA	NA	NA	NA	NA	2054	2	2052	NA	Other allied disorders of spine	musculoskeletal
722.1	NA	NA	NA	NA	NA	2102	50	2052	NA	Displacement of intervertebral disc	musculoskeletal
722.3	NA	NA	NA	NA	NA	2052	NA	NA	NA	Schmorl's nodes	musculoskeletal
722.7	NA	NA	NA	NA	NA	2060	8	2052	NA	Intervertebral disc disorder with myelopathy	musculoskeletal
722.8	NA	NA	NA	NA	NA	2072	20	2052	NA	Postlaminectomy syndrome	musculoskeletal
722.9	NA	NA	NA	NA	NA	2057	5	2052	NA	Other and unspecified disc disorder	musculoskeletal
723	NA	NA	NA	NA	NA	2068	16	2052	NA	Other disorders of cervical region	musculoskeletal
723.1	NA	NA	NA	NA	NA	2053	1	2052	NA	Torticollis	musculoskeletal
724	NA	NA	NA	NA	NA	2087	35	2052	NA	Other and unspecified disorders of back	musculoskeletal
724.1	NA	NA	NA	NA	NA	2060	8	2052	NA	Disorders of sacrum	musculoskeletal
724.2	NA	NA	NA	NA	NA	2061	9	2052	NA	Disorders of coccyx	musculoskeletal
724.8	NA	NA	NA	NA	NA	2066	14	2052	NA	Other symptoms referable to back	musculoskeletal
724.9	NA	NA	NA	NA	NA	2056	4	2052	NA	Other unspecified back disorders	musculoskeletal
726.1	NA	NA	NA	NA	NA	2005	90	1915	NA	Enthesopathy	musculoskeletal
726.2	NA	NA	NA	NA	NA	1924	9	1915	NA	Synoviopathy	musculoskeletal
726.3	NA	NA	NA	NA	NA	1946	31	1915	NA	Bursitis	musculoskeletal
726.4	NA	NA	NA	NA	NA	1919	4	1915	NA	Calcaneal spur; Exostosis NOS	musculoskeletal
727.1	NA	NA	NA	NA	NA	1976	61	1915	NA	Synovitis and tenosynovitis	musculoskeletal
727.2	NA	NA	NA	NA	NA	1930	15	1915	NA	Bursitis disorders	musculoskeletal
727.4	NA	NA	NA	NA	NA	1932	17	1915	NA	Ganglion and cyst of synovium, tendon, and bursa	musculoskeletal
727.5	NA	NA	NA	NA	NA	1921	6	1915	NA	Rupture of synovium	musculoskeletal
727.6	NA	NA	NA	NA	NA	1943	28	1915	NA	Rupture of tendon, nontraumatic	musculoskeletal
727.7	NA	NA	NA	NA	NA	1925	10	1915	NA	Contracture of tendon (sheath)	musculoskeletal
727.8	NA	NA	NA	NA	NA	1918	3	1915	NA	Plica syndrome	musculoskeletal
728	NA	NA	NA	NA	NA	1923	8	1915	NA	Disorders of muscle, ligament, and fascia	musculoskeletal
728.1	NA	NA	NA	NA	NA	1918	3	1915	NA	Muscular calcification and ossification	musculoskeletal
728.2	NA	NA	NA	NA	NA	1915	NA	NA	NA	Laxity of ligament or hypermobility syndrome	musculoskeletal
728.7	NA	NA	NA	NA	NA	1952	37	1915	NA	Fasciitis	musculoskeletal
728.71	NA	NA	NA	NA	NA	1924	9	1915	NA	Contracture of palmar fascia [Dupuytren's disease]	musculoskeletal
729	NA	NA	NA	NA	NA	2003	88	1915	NA	Other disorders of soft tissues	musculoskeletal
729.1	NA	NA	NA	NA	NA	1915	NA	NA	NA	Rheumatism, unspecified and fibrositis	musculoskeletal
729.3	NA	NA	NA	NA	NA	1919	4	1915	NA	Panniculitis	musculoskeletal
729.7	NA	NA	NA	NA	NA	1917	2	1915	NA	Nontraumatic compartment syndrome	musculoskeletal
731	NA	NA	NA	NA	NA	2087	5	2082	NA	Osteitis deformans and osteopathies associated with other disorders classified elsewhere	musculoskeletal
731.1	NA	NA	NA	NA	NA	2083	1	2082	NA	Osteitis deformans [Paget's disease of bone]	musculoskeletal
732	NA	NA	NA	NA	NA	2088	6	2082	NA	Osteochondropathies	musculoskeletal
732.1	NA	NA	NA	NA	NA	2083	1	2082	NA	Juvenile osteochondrosis	musculoskeletal
732.7	NA	NA	NA	NA	NA	2087	5	2082	NA	Osteochondritis dissecans	musculoskeletal
733	NA	NA	NA	NA	NA	2112	30	2082	NA	Other disorders of bone and cartilage	musculoskeletal
733.2	NA	NA	NA	NA	NA	2085	3	2082	NA	Cyst of bone	musculoskeletal
733.4	NA	NA	NA	NA	NA	2099	17	2082	NA	Aseptic necrosis of bone	musculoskeletal
733.6	NA	NA	NA	NA	NA	2085	3	2082	NA	Costochondritis	musculoskeletal
733.8	NA	NA	NA	NA	NA	2117	35	2082	NA	Malunion and nonunion of fracture	musculoskeletal
733.9	NA	NA	NA	NA	NA	2091	9	2082	NA	Chondromalacia	musculoskeletal
735	NA	NA	NA	NA	NA	2288	53	2235	NA	Acquired foot deformities	musculoskeletal
735.1	NA	NA	NA	NA	NA	2245	10	2235	NA	Flat foot	musculoskeletal
735.2	NA	NA	NA	NA	NA	2264	29	2235	NA	Acquired toe deformities	musculoskeletal
735.21	NA	NA	NA	NA	NA	2257	22	2235	NA	Hammer toe (acquired)	musculoskeletal
735.22	NA	NA	NA	NA	NA	2235	NA	NA	NA	Claw toe (acquired)	musculoskeletal
735.23	NA	NA	NA	NA	NA	2240	5	2235	NA	Hallux rigidus	musculoskeletal
735.3	NA	NA	NA	NA	NA	2246	11	2235	NA	Hallux valgus (Bunion)	musculoskeletal
736	NA	NA	NA	NA	NA	2245	10	2235	NA	Other acquired deformities of limbs	musculoskeletal
736.1	NA	NA	NA	NA	NA	2235	NA	NA	NA	Acquired deformities of forearm	musculoskeletal
736.2	NA	NA	NA	NA	NA	2241	6	2235	NA	Acquired deformities of finger	musculoskeletal
736.3	NA	NA	NA	NA	NA	2235	NA	NA	NA	Acquired deformities of hip	musculoskeletal
736.4	NA	NA	NA	NA	NA	2235	NA	NA	NA	Genu valgum or varum (acquired)	musculoskeletal
736.5	NA	NA	NA	NA	NA	2235	NA	NA	NA	Acquired deformities of knee	musculoskeletal
736.6	NA	NA	NA	NA	NA	2237	2	2235	NA	Unequal leg length (acquired)	musculoskeletal
737	NA	NA	NA	NA	NA	2274	39	2235	NA	Curvature of spine	musculoskeletal
737.1	NA	NA	NA	NA	NA	2242	7	2235	NA	Kyphosis (acquired)	musculoskeletal
737.2	NA	NA	NA	NA	NA	2235	NA	NA	NA	Lordosis (acquired)	musculoskeletal
737.3	NA	NA	NA	NA	NA	2269	34	2235	NA	Kyphoscoliosis and scoliosis	musculoskeletal
738	NA	NA	NA	NA	NA	2282	47	2235	NA	Other acquired musculoskeletal deformity	musculoskeletal
738.4	NA	NA	NA	NA	NA	2268	33	2235	NA	Acquired spondylolisthesis	musculoskeletal
739	NA	NA	NA	NA	NA	2252	17	2235	NA	Contracture of joint	musculoskeletal
740.12	NA	NA	NA	NA	NA	2074	7	2067	NA	Osteoarthrosis, localized, secondary	musculoskeletal
740.2	NA	NA	NA	NA	NA	2123	56	2067	NA	Osteoarthrosis, generalized	musculoskeletal
740.3	NA	NA	NA	NA	NA	2071	4	2067	NA	Osteoarthrosis involving more than one site, but not specified as generalized	musculoskeletal
741.1	NA	NA	NA	NA	NA	2108	NA	NA	NA	Ankylosis of joint	musculoskeletal
741.2	NA	NA	NA	NA	NA	2159	51	2108	NA	Stiffness of joint	musculoskeletal
741.3	NA	NA	NA	NA	NA	2149	41	2108	NA	Difficulty in walking	musculoskeletal
741.4	NA	NA	NA	NA	NA	2160	52	2108	NA	Joint effusions	musculoskeletal
741.5	NA	NA	NA	NA	NA	2111	3	2108	NA	Hemarthrosis	musculoskeletal
741.6	NA	NA	NA	NA	NA	2110	2	2108	NA	Villonodular synovitis	musculoskeletal
742	NA	NA	NA	NA	NA	2148	40	2108	NA	Derangement of joint, non-traumatic	musculoskeletal
742.1	NA	NA	NA	NA	NA	2110	2	2108	NA	Loose body in joint	musculoskeletal
742.2	NA	NA	NA	NA	NA	2112	4	2108	NA	Pathological, developmental or recurrent dislocation	musculoskeletal
742.8	NA	NA	NA	NA	NA	2110	2	2108	NA	Articular cartilage disorder	musculoskeletal
742.9	NA	NA	NA	NA	NA	2141	33	2108	NA	Other derangement of joint	musculoskeletal
743.1	NA	NA	NA	NA	NA	2382	76	2306	NA	Osteoporosis	musculoskeletal
743.11	NA	NA	NA	NA	NA	2367	61	2306	NA	Osteoporosis NOS	musculoskeletal
743.12	NA	NA	NA	NA	NA	2317	11	2306	NA	Senile osteoporosis	musculoskeletal
743.13	NA	NA	NA	NA	NA	2348	42	2306	NA	Other specified osteoporosis	musculoskeletal
743.2	NA	NA	NA	NA	NA	2330	24	2306	NA	Pathologic fracture	musculoskeletal
743.21	NA	NA	NA	NA	NA	2316	10	2306	NA	Pathologic fracture of vertebrae	musculoskeletal
743.22	NA	NA	NA	NA	NA	2311	5	2306	NA	Pathologic fracture of femur	musculoskeletal
743.4	NA	NA	NA	NA	NA	2310	4	2306	NA	Stress fracture	musculoskeletal
743.9	NA	NA	NA	NA	NA	2374	68	2306	NA	Osteopenia or other disorder of bone and cartilage	musculoskeletal
747	NA	NA	NA	NA	NA	2538	84	2454	NA	Cardiac and circulatory congenital anomalies	congenital anomalies
747.1	NA	NA	NA	NA	NA	2529	75	2454	NA	Cardiac congenital anomalies	congenital anomalies
747.11	NA	NA	NA	NA	NA	2492	38	2454	NA	Cardiac shunt/ heart septal defect	congenital anomalies
747.12	NA	NA	NA	NA	NA	2476	22	2454	NA	Valvular heart disease/ heart chambers	congenital anomalies
747.13	NA	NA	NA	NA	NA	2464	10	2454	NA	Congenital anomalies of great vessels	congenital anomalies
747.2	NA	NA	NA	NA	NA	2462	8	2454	NA	Congenital anomalies of peripheral vascular system	congenital anomalies
748	NA	NA	NA	NA	NA	2562	2	2560	NA	Anomalies of respiratory system, congenital	congenital anomalies
749	NA	NA	NA	NA	NA	2566	6	2560	NA	Congenital anomalies of face and neck	congenital anomalies
749.1	NA	NA	NA	NA	NA	2222	NA	NA	NA	Cleft palate	congenital anomalies
749.2	NA	NA	NA	NA	NA	2563	3	2560	NA	Congenital anomalies of skull and face bones	congenital anomalies
750	NA	NA	NA	NA	NA	2476	6	2470	NA	Digestive congenital anomalies	congenital anomalies
750.1	NA	NA	NA	NA	NA	2471	1	2470	NA	Upper gastrointestinal congenital anomalies	congenital anomalies
750.11	NA	NA	NA	NA	NA	2470	NA	NA	NA	Esophageal atresia/tracheoesophageal fistula	congenital anomalies
750.13	NA	NA	NA	NA	NA	2471	1	2470	NA	Congenital anomalies of mouth/tongue	congenital anomalies
750.14	NA	NA	NA	NA	NA	2470	NA	NA	NA	Congenital anomalies of esophagus	congenital anomalies
750.15	NA	NA	NA	NA	NA	2470	NA	NA	NA	Congenital anomalies of stomach	congenital anomalies
750.2	NA	NA	NA	NA	NA	2475	5	2470	NA	Lower gastrointestinal congenital anomalies	congenital anomalies
750.21	NA	NA	NA	NA	NA	2473	3	2470	NA	Congenital anomalies of intestine	congenital anomalies
750.22	NA	NA	NA	NA	NA	2472	2	2470	NA	Congenital anomaly of gallbladder, bile ducts, liver, pancreas	congenital anomalies
750.5	NA	NA	NA	NA	NA	2470	NA	NA	NA	Congenital hypertrophic pyloric stenosis	congenital anomalies
751	NA	NA	NA	NA	NA	2499	29	2470	NA	Genitourinary congenital anomalies	congenital anomalies
751.1	NA	NA	NA	NA	NA	2475	5	2470	NA	Congenital anomalies of genital organs	congenital anomalies
751.11	NA	NA	NA	NA	NA	2471	1	2470	NA	Congenital anomalies of female genital organs	congenital anomalies
751.12	NA	NA	NA	NA	NA	2474	4	2470	NA	Congenital anomalies of male genital organs	congenital anomalies
751.2	NA	NA	NA	NA	NA	2495	25	2470	NA	Congenital anomalies of urinary system	congenital anomalies
751.21	NA	NA	NA	NA	NA	2487	17	2470	NA	Cystic kidney disease	congenital anomalies
751.22	NA	NA	NA	NA	NA	2476	6	2470	NA	Other specified congenital anomalies of kidney	congenital anomalies
751.3	NA	NA	NA	NA	NA	2470	NA	NA	NA	Obstructive genitourinary defect	congenital anomalies
752	NA	NA	NA	NA	NA	2531	11	2520	NA	Nervous system congenital anomalies	congenital anomalies
752.1	NA	NA	NA	NA	NA	2525	5	2520	NA	Neural tube defects	congenital anomalies
752.11	NA	NA	NA	NA	NA	2525	5	2520	NA	Spina bifida	congenital anomalies
752.2	NA	NA	NA	NA	NA	2526	6	2520	NA	Other specified congenital anomalies of nervous system	congenital anomalies
753	NA	NA	NA	NA	NA	2525	5	2520	NA	Congenital anomalies of the eye	congenital anomalies
753.1	NA	NA	NA	NA	NA	2520	NA	NA	NA	Congenital cataract and lens anomalies	congenital anomalies
753.2	NA	NA	NA	NA	NA	2521	1	2520	NA	Congenital anomalies of posterior segment of eye	congenital anomalies
754	NA	NA	NA	NA	NA	2524	6	2518	NA	Congenital musculoskeletal deformities of spine	congenital anomalies
754.1	NA	NA	NA	NA	NA	2519	1	2518	NA	Lumbosacral spondylolysis, congenital	congenital anomalies
754.2	NA	NA	NA	NA	NA	2522	4	2518	NA	Spondylolisthesis, congenital	congenital anomalies
755	NA	NA	NA	NA	NA	2520	2	2518	NA	Congenital anomalies of limbs	congenital anomalies
755.1	NA	NA	NA	NA	NA	2519	1	2518	NA	Congenital deformities of feet	congenital anomalies
755.3	NA	NA	NA	NA	NA	2518	NA	NA	NA	Congenital anomaly of fingers/toes	congenital anomalies
755.4	NA	NA	NA	NA	NA	2518	NA	NA	NA	Congenital anomalies of upper limb, including shoulder girdle	congenital anomalies
755.6	NA	NA	NA	NA	NA	2519	1	2518	NA	Other congenital anomalies of lower limb, including pelvic girdle	congenital anomalies
755.61	NA	NA	NA	NA	NA	2519	1	2518	NA	Congenital hip dysplasia and deformity	congenital anomalies
756	NA	NA	NA	NA	NA	2527	9	2518	NA	Other congenital musculoskeletal anomalies	congenital anomalies
756.1	NA	NA	NA	NA	NA	2518	NA	NA	NA	Congenital anomalies of abdominal wall; diaphram	congenital anomalies
756.2	NA	NA	NA	NA	NA	2522	4	2518	NA	Pectus and other congenital anomalies of ribs/sternum	congenital anomalies
756.21	NA	NA	NA	NA	NA	2521	3	2518	NA	Pectus excavatum	congenital anomalies
756.22	NA	NA	NA	NA	NA	2519	1	2518	NA	Pectus carinatum	congenital anomalies
756.3	NA	NA	NA	NA	NA	2522	4	2518	NA	Congenital anomalies of muscle, tendon, fascia, and connective tissue	congenital anomalies
756.5	NA	NA	NA	NA	NA	2518	NA	NA	NA	Congenital osteodystrophies	congenital anomalies
757	NA	NA	NA	NA	NA	2494	NA	NA	NA	Congenital anomalies of the integument	congenital anomalies
758	NA	NA	NA	NA	NA	2498	4	2494	NA	Chromosomal anomalies and genetic disorders	congenital anomalies
758.1	NA	NA	NA	NA	NA	2496	2	2494	NA	Chromosomal anomalies	congenital anomalies
759	NA	NA	NA	NA	NA	2515	21	2494	NA	Other and unspecified congenital anomalies	congenital anomalies
759.1	NA	NA	NA	NA	NA	2494	NA	NA	NA	Anomalies of endocrine glands, congenital	congenital anomalies
763	NA	NA	NA	NA	NA	2336	93	2243	NA	Thoracic or lumbosacral neuritis or radiculitis, unspecified	symptoms
764	NA	NA	NA	NA	NA	2308	65	2243	NA	Sciatica	symptoms
765	NA	NA	NA	NA	NA	2294	51	2243	NA	Cervical radiculitis	symptoms
766	NA	NA	NA	NA	NA	2291	48	2243	NA	Neuralgia, neuritis, and radiculitis NOS	symptoms
767	NA	NA	NA	NA	NA	2243	NA	NA	NA	Cervicocranial/Cervicobrachial syndrome	symptoms
769	NA	NA	NA	NA	NA	2576	2	2574	NA	Nonallopathic lesions NEC	symptoms
770	NA	NA	NA	NA	NA	2477	98	2379	NA	Myalgia and myositis unspecified	symptoms
771	NA	NA	NA	NA	NA	2310	16	2294	NA	Musculoskeletal symptoms referable to limbs	symptoms
771.2	NA	NA	NA	NA	NA	2301	7	2294	NA	Cramp of limb	symptoms
772	NA	NA	NA	NA	NA	2267	10	2257	NA	Symptoms of the muscles	symptoms
772.1	NA	NA	NA	NA	NA	2262	5	2257	NA	Muscular wasting and disuse atrophy	symptoms
772.2	NA	NA	NA	NA	NA	2319	62	2257	NA	Spasm of muscle	symptoms
772.3	NA	NA	NA	NA	NA	2351	94	2257	NA	Muscle weakness	symptoms
772.4	NA	NA	NA	NA	NA	2270	13	2257	NA	Rhabdomyolysis	symptoms
772.6	NA	NA	NA	NA	NA	2263	6	2257	NA	Facial weakness	symptoms
780	NA	NA	NA	NA	NA	2559	7	2552	NA	Hypothermia/Chills	symptoms
781	NA	NA	NA	NA	NA	2514	25	2489	NA	Symptoms involving nervous and musculoskeletal systems	symptoms
781.1	NA	NA	NA	NA	NA	2490	1	2489	NA	Loss of height	symptoms
781.2	NA	NA	NA	NA	NA	2506	17	2489	NA	Abnormal posture	symptoms
782	NA	NA	NA	NA	NA	2258	9	2249	NA	Symptoms involving skin and other integumentary tissue	symptoms
782.6	NA	NA	NA	NA	NA	2257	8	2249	NA	Pallor and flushing	symptoms
783.1	NA	NA	NA	NA	NA	2087	NA	NA	NA	Postprocedural fever	symptoms
789.1	NA	NA	NA	NA	NA	2115	2	2113	NA	Persistent vomiting	symptoms
790	NA	NA	NA	NA	NA	2486	NA	NA	NA	Nonspecific findings on examination of blood	symptoms
790.1	NA	NA	NA	NA	NA	2489	3	2486	NA	Elevated sedimentation rate	symptoms
790.6	NA	NA	NA	NA	NA	2520	34	2486	NA	Other abnormal blood chemistry	symptoms
790.8	NA	NA	NA	NA	NA	2494	8	2486	NA	Elevated C-reactive protein (CRP)	symptoms
790.9	NA	NA	NA	NA	NA	2486	NA	NA	NA	Abnormal arterial blood gases	symptoms
791	NA	NA	NA	NA	NA	2569	13	2556	NA	Gangrene	symptoms
792	NA	NA	NA	NA	NA	2462	43	2419	NA	Abnormal Papanicolaou smear of cervix and cervical HPV	genitourinary
792.1	NA	NA	NA	NA	NA	2461	42	2419	NA	Papanicolaou smear of cervix or vagina with atypical squamous cells	genitourinary
794	NA	NA	NA	NA	NA	2576	1	2575	NA	Abnormal results of other function studies (bladder, pancreas, placenta, spleen, etc)	symptoms
795	NA	NA	NA	NA	NA	2578	4	2574	NA	Other and nonspecific abnormal cytological, histological and immunological findings	symptoms
795.8	NA	NA	NA	NA	NA	2574	NA	NA	NA	Abnormal tumor markers	symptoms
795.81	NA	NA	NA	NA	NA	2574	NA	NA	NA	Elevated carcinoembryonic antigen [CEA]	symptoms
795.82	NA	NA	NA	NA	NA	2574	NA	NA	NA	Elevated cancer antigen 125 [CA 125]	symptoms
796	NA	NA	NA	NA	NA	2265	20	2245	NA	Elevated prostate specific antigen [PSA]	genitourinary
797	NA	NA	NA	NA	NA	2522	50	2472	NA	Shock	symptoms
797.1	NA	NA	NA	NA	NA	2496	24	2472	NA	Cardiogenic shock	symptoms
798.1	NA	NA	NA	NA	NA	1785	23	1762	NA	Chronic fatigue syndrome	symptoms
800	NA	NA	NA	NA	NA	2131	89	2042	NA	Fracture of lower limb	injuries & poisonings
800.1	NA	NA	NA	NA	NA	2066	24	2042	NA	Fracture of neck of femur	injuries & poisonings
800.2	NA	NA	NA	NA	NA	2063	21	2042	NA	Fracture of unspecified part of femur	injuries & poisonings
800.3	NA	NA	NA	NA	NA	2073	31	2042	NA	Fracture of tibia and fibula	injuries & poisonings
800.4	NA	NA	NA	NA	NA	2060	18	2042	NA	Fracture of patella	injuries & poisonings
801	NA	NA	NA	NA	NA	2113	71	2042	NA	Fracture of ankle and foot	injuries & poisonings
801.1	NA	NA	NA	NA	NA	2079	37	2042	NA	Fracture of foot	injuries & poisonings
802	NA	NA	NA	NA	NA	2072	30	2042	NA	Fracture of pelvis	injuries & poisonings
803	NA	NA	NA	NA	NA	2137	95	2042	NA	Fracture of upper limb	injuries & poisonings
803.1	NA	NA	NA	NA	NA	2064	22	2042	NA	Fracture of humerus	injuries & poisonings
803.2	NA	NA	NA	NA	NA	2081	39	2042	NA	Fracture of radius and ulna	injuries & poisonings
803.21	NA	NA	NA	NA	NA	2045	3	2042	NA	Colles' fracture	injuries & poisonings
803.3	NA	NA	NA	NA	NA	2067	25	2042	NA	Fracture of clavicle or scapula	injuries & poisonings
804	NA	NA	NA	NA	NA	2088	46	2042	NA	Fracture of hand or wrist	injuries & poisonings
805	NA	NA	NA	NA	NA	2109	67	2042	NA	Fracture of vertebral column without mention of spinal cord injury	injuries & poisonings
807	NA	NA	NA	NA	NA	2070	28	2042	NA	Fracture of ribs	injuries & poisonings
809	NA	NA	NA	NA	NA	2135	93	2042	NA	Fracture of unspecified bones	injuries & poisonings
816	NA	NA	NA	NA	NA	2391	1	2390	NA	Cerebral laceration and contusion	injuries & poisonings
817	NA	NA	NA	NA	NA	2399	9	2390	NA	Concussion	injuries & poisonings
818	NA	NA	NA	NA	NA	2404	14	2390	NA	Intracranial hemorrhage (injury)	injuries & poisonings
818.1	NA	NA	NA	NA	NA	2396	6	2390	NA	Subdural hemorrhage (injury)	injuries & poisonings
818.2	NA	NA	NA	NA	NA	2397	7	2390	NA	Subarachnoid hemorrhage (injury)	injuries & poisonings
819	NA	NA	NA	NA	NA	2442	52	2390	NA	Skull and face fracture and other intercranial injury	injuries & poisonings
823	NA	NA	NA	NA	NA	1939	NA	NA	NA	Torus fracture	injuries & poisonings
830	NA	NA	NA	NA	NA	2401	92	2309	NA	Dislocation	injuries & poisonings
835	NA	NA	NA	NA	NA	2361	52	2309	NA	Internal derangement of knee	injuries & poisonings
836	NA	NA	NA	NA	NA	2315	6	2309	NA	Traumatic arthropathy	injuries & poisonings
840.1	NA	NA	NA	NA	NA	2096	4	2092	NA	Muscle/tendon sprain	injuries & poisonings
840.2	NA	NA	NA	NA	NA	2126	34	2092	NA	Rotator cuff (capsule) sprain	injuries & poisonings
840.3	NA	NA	NA	NA	NA	2128	36	2092	NA	Joint/ligament sprain	injuries & poisonings
841	NA	NA	NA	NA	NA	2118	26	2092	NA	Sprains and strains of back and neck	injuries & poisonings
842	NA	NA	NA	NA	NA	2113	21	2092	NA	Other sprains and strains	injuries & poisonings
850	NA	NA	NA	NA	NA	2286	24	2262	NA	Hemorrhage or hematoma complicating a procedure	injuries & poisonings
851	NA	NA	NA	NA	NA	2292	30	2262	NA	Complications of transplants and reattached limbs	injuries & poisonings
853	NA	NA	NA	NA	NA	2270	8	2262	NA	Complication of colostomy or enterostomy	injuries & poisonings
854	NA	NA	NA	NA	NA	2301	39	2262	NA	Complications of cardiac/vascular device, implant, and graft	injuries & poisonings
855	NA	NA	NA	NA	NA	2275	13	2262	NA	Complication of nervous system device, implant, and graft	injuries & poisonings
856	NA	NA	NA	NA	NA	2264	2	2262	NA	Vascular complications of surgery and medical procedures	injuries & poisonings
857	NA	NA	NA	NA	NA	2273	11	2262	NA	Mechanical complication of unspecified genitourinary device, implant, and graft	injuries & poisonings
858	NA	NA	NA	NA	NA	2288	26	2262	NA	Complication of internal orthopedic device	injuries & poisonings
859	NA	NA	NA	NA	NA	2293	31	2262	NA	Complication due to other implant and internal device	injuries & poisonings
860	NA	NA	NA	NA	NA	2576	15	2561	NA	Bone marrow or stem cell transplant	neoplasms
870	NA	NA	NA	NA	NA	2217	57	2160	NA	Open wounds of head; neck; and trunk	injuries & poisonings
870.1	NA	NA	NA	NA	NA	2167	7	2160	NA	Open wound or laceration of eye or eyelid	injuries & poisonings
870.2	NA	NA	NA	NA	NA	2163	3	2160	NA	Open wound of ear	injuries & poisonings
870.3	NA	NA	NA	NA	NA	2177	17	2160	NA	Other open wound of head and face	injuries & poisonings
870.4	NA	NA	NA	NA	NA	2162	2	2160	NA	Open wound of nose and sinus	injuries & poisonings
870.5	NA	NA	NA	NA	NA	2167	7	2160	NA	Open wound of lip and mouth	injuries & poisonings
870.6	NA	NA	NA	NA	NA	2162	2	2160	NA	Open wound of neck	injuries & poisonings
870.8	NA	NA	NA	NA	NA	2161	1	2160	NA	Open wound of genital organs	injuries & poisonings
871	NA	NA	NA	NA	NA	2241	81	2160	NA	Open wounds of extremities	injuries & poisonings
871.1	NA	NA	NA	NA	NA	2171	11	2160	NA	Open wound of hand except finger(s)	injuries & poisonings
871.2	NA	NA	NA	NA	NA	2175	15	2160	NA	Open wound of finger(s)	injuries & poisonings
871.3	NA	NA	NA	NA	NA	2172	12	2160	NA	Open wound of foot except toe(s) alone	injuries & poisonings
871.4	NA	NA	NA	NA	NA	2162	2	2160	NA	Open wound of toe(s)	injuries & poisonings
872	NA	NA	NA	NA	NA	2166	6	2160	NA	Traumatic amputation	injuries & poisonings
874	NA	NA	NA	NA	NA	2164	4	2160	NA	Complication of amputation stump	injuries & poisonings
875	NA	NA	NA	NA	NA	2167	7	2160	NA	Non-healing surgical wound	injuries & poisonings
876	NA	NA	NA	NA	NA	2163	3	2160	NA	Posttraumatic wound infection not elsewhere classified	injuries & poisonings
905	NA	NA	NA	NA	NA	2528	2	2526	NA	Late effects of musculoskeletal and connective tissue injuries	injuries & poisonings
907	NA	NA	NA	NA	NA	2544	18	2526	NA	Injuries to the nervous system	injuries & poisonings
910	NA	NA	NA	NA	NA	2572	NA	NA	NA	Superficial injury, infected	injuries & poisonings
911	NA	NA	NA	NA	NA	2568	4	2564	NA	Blister	injuries & poisonings
912	NA	NA	NA	NA	NA	2492	7	2485	NA	Insect bite	injuries & poisonings
913	NA	NA	NA	NA	NA	2489	4	2485	NA	Toxic effect of venom	injuries & poisonings
916	NA	NA	NA	NA	NA	2327	38	2289	NA	Contusion	injuries & poisonings
930	NA	NA	NA	NA	NA	2125	14	2111	NA	Allergic reaction to food	injuries & poisonings
931	NA	NA	NA	NA	NA	2119	8	2111	NA	Contact dermatitis and other eczema due to plants [except food]	dermatologic
938	NA	NA	NA	NA	NA	2141	30	2111	NA	Dermatitis due to solar radiation	dermatologic
938.1	NA	NA	NA	NA	NA	2111	NA	NA	NA	Acute dermatitis due to solar radiation	dermatologic
938.2	NA	NA	NA	NA	NA	2139	28	2111	NA	Chronic dermatitis due to solar radiation	dermatologic
939.1	NA	NA	NA	NA	NA	2111	NA	NA	NA	Contact and allergic dermatitis of eyelid	dermatologic
941	NA	NA	NA	NA	NA	2112	1	2111	NA	Adverse reaction to serum or vaccine	injuries & poisonings
942	NA	NA	NA	NA	NA	2115	4	2111	NA	Infusion and transfusion reaction	injuries & poisonings
946	NA	NA	NA	NA	NA	2115	4	2111	NA	Anaphylactic shock NOS	injuries & poisonings
947	NA	NA	NA	NA	NA	2127	16	2111	NA	Urticaria	dermatologic
949	NA	NA	NA	NA	NA	2142	31	2111	NA	Allergies, other	injuries & poisonings
949.1	NA	NA	NA	NA	NA	2111	NA	NA	NA	Diaper or napkin rash	injuries & poisonings
952	NA	NA	NA	NA	NA	2567	5	2562	NA	Spinal cord injury without evidence of spinal bone injury	injuries & poisonings
957	NA	NA	NA	NA	NA	2562	NA	NA	NA	Injury to other and unspecified nerves	injuries & poisonings
958	NA	NA	NA	NA	NA	2545	18	2527	NA	Certain early complications of trauma or procedure	injuries & poisonings
958.1	NA	NA	NA	NA	NA	2528	1	2527	NA	Postoperative shock	injuries & poisonings
958.2	NA	NA	NA	NA	NA	2533	6	2527	NA	Traumatic and surgical subcutaneous emphysema	injuries & poisonings
960	NA	NA	NA	NA	NA	2187	49	2138	NA	Poisoning by antibiotics	injuries & poisonings
960.1	NA	NA	NA	NA	NA	2139	1	2138	NA	Adverse effects of antibacterials (not penicillins)	injuries & poisonings
960.2	NA	NA	NA	NA	NA	2170	32	2138	NA	Allergy/adverse effect of penicillin	injuries & poisonings
960.3	NA	NA	NA	NA	NA	2138	NA	NA	NA	Poisoning by antifungal antibiotics	injuries & poisonings
961	NA	NA	NA	NA	NA	2144	6	2138	NA	Poisoning by other anti-infectives	injuries & poisonings
961.1	NA	NA	NA	NA	NA	2155	17	2138	NA	Poisoning/allergy of sulfonamides	injuries & poisonings
962	NA	NA	NA	NA	NA	2148	10	2138	NA	Poisoning by hormones and synthetic substitutes	injuries & poisonings
962.1	NA	NA	NA	NA	NA	2147	9	2138	NA	Adrenal cortical steroids causing adverse effects in therapeutic use	injuries & poisonings
962.2	NA	NA	NA	NA	NA	2139	1	2138	NA	Insulins and antidiabetic agents causing adverse effects in therapeutic use	injuries & poisonings
962.3	NA	NA	NA	NA	NA	2139	1	2138	NA	Hormones and synthetic substitutes causing adverse effects in therapeutic use	injuries & poisonings
963	NA	NA	NA	NA	NA	2161	23	2138	NA	Poisoning by primarily systemic agents	injuries & poisonings
963.1	NA	NA	NA	NA	NA	2161	23	2138	NA	Antineoplastic and immunosuppressive drugs causing adverse effects	injuries & poisonings
964	NA	NA	NA	NA	NA	2139	1	2138	NA	Poisoning by agents primarily affecting blood constituents	injuries & poisonings
964.1	NA	NA	NA	NA	NA	2139	1	2138	NA	Anticoagulants causing adverse effects	injuries & poisonings
965	NA	NA	NA	NA	NA	2160	22	2138	NA	Poisoning by analgesics, antipyretics, and antirheumatics	injuries & poisonings
965.1	NA	NA	NA	NA	NA	2162	24	2138	NA	Opiates and related narcotics causing adverse effects in therapeutic use	injuries & poisonings
965.2	NA	NA	NA	NA	NA	2139	1	2138	NA	Antirheumatics causing adverse effects in therapeutic use	injuries & poisonings
965.3	NA	NA	NA	NA	NA	2138	NA	NA	NA	Salicylates causing adverse effects in therapeutic use	injuries & poisonings
966	NA	NA	NA	NA	NA	2139	1	2138	NA	Poisoning by anticonvulsants and anti-Parkinsonism drugs	injuries & poisonings
967	NA	NA	NA	NA	NA	2145	7	2138	NA	Adverse effects of sedatives or other central nervous system depressants and anesthetics	injuries & poisonings
969	NA	NA	NA	NA	NA	2144	6	2138	NA	Poisoning by psychotropic agents	injuries & poisonings
971	NA	NA	NA	NA	NA	2138	NA	NA	NA	Poisoning by drugs primarily affecting the autonomic nervous system	injuries & poisonings
972	NA	NA	NA	NA	NA	2143	5	2138	NA	Poisoning by agents primarily affecting the cardiovascular system	injuries & poisonings
972.1	NA	NA	NA	NA	NA	2138	NA	NA	NA	Cardiac rhythm regulators causing adverse effects in therapeutic use	injuries & poisonings
972.2	NA	NA	NA	NA	NA	2138	NA	NA	NA	Antilipemic and antiarteriosclerotic drugs causing adverse effects in therapeutic use	injuries & poisonings
972.6	NA	NA	NA	NA	NA	2138	NA	NA	NA	Antihypertensive agents causing adverse effects	injuries & poisonings
973	NA	NA	NA	NA	NA	2139	1	2138	NA	Poisoning by agents primarily affecting the gastrointestinal system	injuries & poisonings
974	NA	NA	NA	NA	NA	2145	7	2138	NA	Poisoning by water, mineral, and uric acid metabolism drugs	injuries & poisonings
975	NA	NA	NA	NA	NA	2138	NA	NA	NA	Poisoning by agents primarily acting on the smooth and skeletal muscles and respiratory system	injuries & poisonings
976	NA	NA	NA	NA	NA	2138	NA	NA	NA	Poisoning by agents primarily affecting skin & mucous membrane, ophthalmological, otorhinolaryngological, & dental drugs	injuries & poisonings
977	NA	NA	NA	NA	NA	2195	57	2138	NA	Personal history of allergy to medicinal agents	injuries & poisonings
979	NA	NA	NA	NA	NA	2180	42	2138	NA	Adverse drug events and drug allergies	injuries & poisonings
980	NA	NA	NA	NA	NA	2531	75	2456	NA	Encounter for long-term (current) use of antibiotics	infectious diseases
981	NA	NA	NA	NA	NA	2555	1	2554	NA	Toxic effect of (non-ethyl) alcohol and petroleum and other solvents	injuries & poisonings
983	NA	NA	NA	NA	NA	2556	2	2554	NA	Toxic effect of corrosive aromatics, acids, and caustic alkalis	injuries & poisonings
984	NA	NA	NA	NA	NA	2554	NA	NA	NA	Toxic effect of lead and its compounds (including fumes)	injuries & poisonings
985	NA	NA	NA	NA	NA	2554	NA	NA	NA	Toxic effect of other metals	injuries & poisonings
986	NA	NA	NA	NA	NA	2554	NA	NA	NA	Toxic effect of carbon monoxide	injuries & poisonings
987	NA	NA	NA	NA	NA	2555	1	2554	NA	Toxic effect of other gases, fumes, or vapors	injuries & poisonings
988	NA	NA	NA	NA	NA	2554	NA	NA	NA	Toxic effect of noxious substances eaten as food	injuries & poisonings
989	NA	NA	NA	NA	NA	2557	3	2554	NA	Toxic effect of other substances, chiefly nonmedicinal as to source	injuries & poisonings
990	NA	NA	NA	NA	NA	2412	21	2391	NA	Effects radiation NOS	injuries & poisonings
994.1	NA	NA	NA	NA	NA	2446	26	2420	NA	Systemic inflammatory response syndrome (SIRS)	injuries & poisonings
994.21	NA	NA	NA	NA	NA	2461	41	2420	NA	Septic shock	injuries & poisonings
512.3	NA	NA	NA	NA	NA	1452	NA	NA	NA	Abnormal chest sounds	respiratory
598.4	NA	NA	NA	NA	NA	2542	NA	NA	NA	Other cells and casts in urine	genitourinary

### Sheet: 9
Supplementary table 9. PheWAS results of woodwinds
phenotype	SE	OR	lower 95% CI	upper 95% CI	p	n_total	n_cases	n_controls	bonferroni	description	group
798	0.0554642	1.25449	1.11811	1.39087	4.35407e-05	1566	361	1205	FALSE	Malaise and fatigue	symptoms
476	0.0676062	1.31333	1.1393	1.48736	5.53798e-05	1448	204	1244	FALSE	Allergic rhinitis	respiratory
745	0.0550184	1.24765	1.1131	1.38219	5.78212e-05	1531	387	1144	FALSE	Pain in joint	musculoskeletal
244.4	0.0748522	1.31604	1.12297	1.50912	0.000243524	1674	143	1531	FALSE	Hypothyroidism NOS	endocrine/metabolic
340	0.0807458	1.30957	1.10232	1.51683	0.000837433	1664	118	1546	FALSE	Migraine	neurological
244	0.0724629	1.27116	1.09062	1.4517	0.000929454	1692	161	1531	FALSE	Hypothyroidism	endocrine/metabolic
327.32	0.086716	1.29847	1.07777	1.51916	0.0025958	1600	103	1497	FALSE	Obstructive sleep apnea	neurological
296.2	0.0627733	1.2067	1.05823	1.35517	0.00276121	1367	273	1094	FALSE	Depression	mental disorders
367	0.0833127	1.27731	1.06873	1.48589	0.00330541	1760	113	1647	FALSE	Disorders of refraction and accommodation; blindness and low vision	sense organs
366	0.0818341	1.26499	1.06209	1.46788	0.00407366	1799	118	1681	FALSE	Cataract	sense organs
350	0.081748	1.26412	1.06158	1.46667	0.00414289	1767	120	1647	FALSE	Abnormal movement	neurological
318	0.125525	0.702762	0.529862	0.875661	0.00495254	1598	122	1476	FALSE	Tobacco use disorder	mental disorders
278	0.0639879	1.19552	1.04558	1.34546	0.00525689	1638	234	1404	FALSE	Overweight, obesity and other hyperalimentation	endocrine/metabolic
495	0.0776021	1.23591	1.04793	1.4239	0.00634426	1635	136	1499	FALSE	Asthma	respiratory
300.1	0.0660911	1.19754	1.04241	1.35267	0.00637949	1335	241	1094	FALSE	Anxiety disorder	mental disorders
296	0.0599621	1.17297	1.03512	1.31083	0.00779742	1417	323	1094	FALSE	Mood disorders	mental disorders
300	0.0627961	1.17492	1.03031	1.31953	0.0102558	1378	284	1094	FALSE	Anxiety disorders	mental disorders
530	0.0637999	1.17491	1.02799	1.32183	0.0115194	1621	249	1372	FALSE	Diseases of esophagus	digestive
296.22	0.0765302	1.21231	1.03046	1.39416	0.0118792	1258	164	1094	FALSE	Major depressive disorder	mental disorders
761	0.074921	1.20392	1.02713	1.38071	0.0132491	1717	152	1565	FALSE	Cervicalgia	symptoms
512	0.0562484	1.14799	1.02143	1.27455	0.0141437	1487	385	1102	FALSE	Other symptoms of respiratory system	respiratory
530.1	0.0652712	1.17294	1.02288	1.32299	0.0145335	1608	236	1372	FALSE	Esophagitis, GERD and related diseases	digestive
512.8	0.0690659	1.18384	1.02358	1.34409	0.014547	1314	212	1102	FALSE	Cough	respiratory
464	0.0861047	1.22937	1.02189	1.43684	0.0164734	1297	119	1178	FALSE	Acute sinusitis	respiratory
278.1	0.0687184	1.17536	1.01706	1.33367	0.0187073	1606	202	1404	FALSE	Obesity	endocrine/metabolic
530.11	0.0668175	1.16578	1.01311	1.31845	0.0216962	1597	225	1372	FALSE	GERD	digestive
465	0.0626845	1.1452	1.0045	1.2859	0.0305486	1464	286	1178	FALSE	Acute upper respiratory infections of multiple or unspecified sites	respiratory
327.3	0.0846234	1.19841	0.999639	1.39718	0.0324496	1618	121	1497	FALSE	Sleep apnea	neurological
327	0.0783193	1.18098	0.999694	1.36227	0.0336742	1644	147	1497	FALSE	Sleep disorders	neurological
272.11	0.0876872	1.20179	0.995245	1.40834	0.0360593	1562	112	1450	FALSE	Hypercholesterolemia	endocrine/metabolic
726	0.0815164	1.17892	0.990558	1.36727	0.0434696	1578	142	1436	FALSE	Peripheral enthesopathies and allied syndromes	musculoskeletal
626	0.0706503	1.14908	0.989958	1.30819	0.0492017	1516	203	1313	FALSE	Disorders of menstruation and other abnormal bleeding from female genital tract	genitourinary
418	0.0613347	1.12453	0.989343	1.25972	0.0556835	1594	291	1303	FALSE	Nonspecific chest pain	circulatory system
599	0.0716658	1.14546	0.984567	1.30636	0.0580858	1587	201	1386	FALSE	Other symptoms/disorders or the urinary system	genitourinary
740	0.076698	1.15482	0.981216	1.32842	0.0605527	1725	157	1568	FALSE	Osteoarthrosis	musculoskeletal
272.13	0.0801219	1.15149	0.970664	1.33232	0.0783129	1596	146	1450	FALSE	Mixed hyperlipidemia	endocrine/metabolic
785	0.0565224	1.10399	0.981687	1.2263	0.0800626	1531	391	1140	FALSE	Abdominal pain	symptoms
338.1	0.112383	0.824443	0.642842	1.00604	0.0858414	1655	120	1535	FALSE	Acute pain	neurological
655	0.10217	0.844961	0.675754	1.01417	0.0991751	1764	136	1628	FALSE	Known or suspected fetal abnormality affecting management of mother	pregnancy complications
272.1	0.0621869	1.1066	0.971723	1.24148	0.103341	1732	282	1450	FALSE	Hyperlipidemia	endocrine/metabolic
272	0.0621653	1.10479	0.970178	1.2394	0.108918	1733	283	1450	FALSE	Disorders of lipoid metabolism	endocrine/metabolic
386.9	0.0894928	1.14518	0.944305	1.34605	0.129838	1703	113	1590	FALSE	Dizziness and giddiness (Light-headedness and vertigo)	sense organs
261	0.0846597	1.13367	0.945559	1.32179	0.138352	1653	132	1521	FALSE	Vitamin deficiency	endocrine/metabolic
261.4	0.0912031	1.14057	0.936687	1.34446	0.149252	1632	111	1521	FALSE	Vitamin D deficiency	endocrine/metabolic
512.9	0.0798923	1.12113	0.945571	1.29668	0.1524	1264	162	1102	FALSE	Other dyspnea	respiratory
743	0.0912563	1.13542	0.932336	1.3385	0.164011	1758	106	1652	FALSE	Osteoporosis, osteopenia and pathological fracture	musculoskeletal
427.7	0.113205	0.854446	0.66486	1.04403	0.164671	1479	113	1366	FALSE	Tachycardia NOS	circulatory system
292	0.0893815	1.12973	0.931812	1.32764	0.172359	1683	114	1569	FALSE	Neurological disorders	mental disorders
599.3	0.086063	1.12437	0.934708	1.31403	0.173176	1522	136	1386	FALSE	Dysuria	genitourinary
626.1	0.0787354	1.11184	0.940259	1.28342	0.178147	1479	166	1313	FALSE	Irregular menstrual cycle/bleeding	genitourinary
285	0.0684933	1.09574	0.948639	1.24284	0.181923	1595	216	1379	FALSE	Other anemias	hematopoietic
465.2	0.0853788	1.1151	0.928495	1.3017	0.20196	1319	141	1178	FALSE	Acute pharyngitis	respiratory
411.4	0.113237	0.875378	0.681093	1.06966	0.239832	1726	104	1622	FALSE	Coronary atherosclerosis	circulatory system
278.11	0.0946765	1.10245	0.897872	1.30703	0.302924	1512	108	1404	FALSE	Morbid obesity	endocrine/metabolic
740.1	0.0964803	1.10217	0.893751	1.3106	0.313293	1670	102	1568	FALSE	Osteoarthritis; localized	musculoskeletal
338.2	0.0873765	1.09122	0.904342	1.2781	0.317739	1657	122	1535	FALSE	Chronic pain	neurological
276.5	0.0874255	1.08812	0.901667	1.27457	0.334049	1534	127	1407	FALSE	Hypovolemia	endocrine/metabolic
706	0.0962158	1.09253	0.8865	1.29857	0.35768	1698	104	1594	FALSE	Diseases of sebaceous glands	dermatologic
508	0.0981526	0.92335	0.745717	1.10098	0.416519	1670	127	1543	FALSE	Pulmonary collapse; interstitial and compensatory emphysema	respiratory
789	0.0806234	0.93854	0.79023	1.08685	0.431434	1626	193	1433	FALSE	Nausea and vomiting	symptoms
512.7	0.0734569	1.05656	0.904443	1.20868	0.453847	1321	219	1102	FALSE	Shortness of breath	respiratory
783	0.07984	1.06113	0.895077	1.22718	0.457388	1662	160	1502	FALSE	Fever of unknown origin	symptoms
760	0.0629516	1.04523	0.916265	1.1742	0.48222	1623	292	1331	FALSE	Back pain	symptoms
480	0.0985581	0.93507	0.754439	1.1157	0.495769	1574	124	1450	FALSE	Pneumonia	respiratory
250	0.0733215	1.04855	0.897864	1.19924	0.517888	1731	200	1531	FALSE	Diabetes mellitus	endocrine/metabolic
276	0.0697047	1.04593	0.903036	1.18883	0.519399	1634	227	1407	FALSE	Disorders of fluid, electrolyte, and acid-base balance	endocrine/metabolic
427.9	0.0942401	1.05826	0.862791	1.25374	0.547903	1478	112	1366	FALSE	Palpitations	circulatory system
411	0.0983756	0.943683	0.761726	1.12564	0.555716	1743	121	1622	FALSE	Ischemic Heart Disease	circulatory system
649	0.101206	0.946061	0.758396	1.13373	0.583777	1723	112	1611	FALSE	Other conditions or status of the mother complicating pregnancy, childbirth, or the puerperium	pregnancy complications
276.1	0.0810338	1.04463	0.878719	1.21055	0.589975	1568	161	1407	FALSE	Electrolyte imbalance	endocrine/metabolic
681	0.101051	0.948216	0.760413	1.13602	0.598748	1662	118	1544	FALSE	Superficial cellulitis and abscess	dermatologic
585	0.0960749	0.951434	0.772272	1.1306	0.604325	1710	127	1583	FALSE	Renal failure	genitourinary
250.2	0.0750313	1.03836	0.885659	1.19107	0.615865	1724	193	1531	FALSE	Type 2 diabetes	endocrine/metabolic
591	0.0698225	1.03137	0.890224	1.17251	0.658227	1557	239	1318	FALSE	Urinary tract infection	genitourinary
276.14	0.100683	1.04431	0.838224	1.25039	0.666767	1507	100	1407	FALSE	Hypopotassemia	endocrine/metabolic
840	0.100311	1.04048	0.835915	1.24505	0.692386	1594	102	1492	FALSE	Sprains and strains	injuries & poisonings
722	0.0976238	1.02941	0.832441	1.22638	0.76652	1648	108	1540	FALSE	Intervertebral disc disorders	musculoskeletal
41	0.0975585	1.02434	0.82847	1.22021	0.805305	1730	106	1624	FALSE	Bacterial infection NOS	infectious diseases
614	0.104613	0.976475	0.776258	1.17669	0.819982	1667	102	1565	FALSE	Inflammatory diseases of female pelvic organs	genitourinary
338	0.075343	0.983962	0.838658	1.12927	0.830086	1737	202	1535	FALSE	Pain	neurological
427	0.0671358	0.991643	0.861157	1.12213	0.900524	1637	271	1366	FALSE	Cardiac dysrhythmias	circulatory system
509	0.102122	0.987375	0.789743	1.18501	0.90099	1646	103	1543	FALSE	Respiratory failure, insufficiency, arrest	respiratory
401.1	0.0564182	1.00669	0.89537	1.11801	0.905935	1719	403	1316	FALSE	Essential hypertension	circulatory system
636	0.0969999	0.990595	0.802263	1.17893	0.922391	1697	113	1584	FALSE	Early or threatened labor; hemorrhage in early pregnancy	pregnancy complications
782.3	0.0991699	0.994682	0.801342	1.18802	0.957117	1744	111	1633	FALSE	Edema	symptoms
401	0.0563319	0.997846	0.887673	1.10802	0.969459	1727	411	1316	FALSE	Hypertension	circulatory system
8	NA	NA	NA	NA	NA	1783	27	1756	NA	Intestinal infection	infectious diseases
8.5	NA	NA	NA	NA	NA	1773	17	1756	NA	Bacterial enteritis	infectious diseases
8.51	NA	NA	NA	NA	NA	1756	NA	NA	NA	Intestinal e.coli	infectious diseases
8.52	NA	NA	NA	NA	NA	1772	16	1756	NA	Intestinal infection due to C. difficile	infectious diseases
8.6	NA	NA	NA	NA	NA	1763	7	1756	NA	Viral Enteritis	infectious diseases
8.7	NA	NA	NA	NA	NA	1756	NA	NA	NA	Intestinal infection due to protozoa	infectious diseases
10	NA	NA	NA	NA	NA	1625	1	1624	NA	Tuberculosis	infectious diseases
31	NA	NA	NA	NA	NA	1627	3	1624	NA	Diseases due to other mycobacteria	infectious diseases
31.1	NA	NA	NA	NA	NA	1624	NA	NA	NA	Leprosy	infectious diseases
38	NA	NA	NA	NA	NA	1714	90	1624	NA	Septicemia	infectious diseases
38.1	NA	NA	NA	NA	NA	1642	18	1624	NA	Gram negative septicemia	infectious diseases
38.2	NA	NA	NA	NA	NA	1635	11	1624	NA	Gram positive septicemia	infectious diseases
38.3	NA	NA	NA	NA	NA	1671	47	1624	NA	Bacteremia	infectious diseases
41.1	NA	NA	NA	NA	NA	1681	57	1624	NA	Staphylococcus infections	infectious diseases
41.11	NA	NA	NA	NA	NA	1654	30	1624	NA	Methicillin sensitive Staphylococcus aureus	infectious diseases
41.12	NA	NA	NA	NA	NA	1652	28	1624	NA	Methicillin resistant Staphylococcus aureus	infectious diseases
41.2	NA	NA	NA	NA	NA	1653	29	1624	NA	Streptococcus infection	infectious diseases
41.21	NA	NA	NA	NA	NA	1624	NA	NA	NA	Rheumatic fever / chorea	infectious diseases
41.4	NA	NA	NA	NA	NA	1652	28	1624	NA	E. coli	infectious diseases
41.8	NA	NA	NA	NA	NA	1628	4	1624	NA	H. pylori	infectious diseases
41.9	NA	NA	NA	NA	NA	1641	17	1624	NA	Infection with drug-resistant microorganisms	infectious diseases
53	NA	NA	NA	NA	NA	1464	16	1448	NA	Herpes zoster	infectious diseases
53.1	NA	NA	NA	NA	NA	1450	2	1448	NA	Herpes zoster with nervous system complications	infectious diseases
54	NA	NA	NA	NA	NA	1476	28	1448	NA	Herpes simplex	infectious diseases
70	NA	NA	NA	NA	NA	1476	28	1448	NA	Viral hepatitis	infectious diseases
70.1	NA	NA	NA	NA	NA	1449	1	1448	NA	Viral hepatitis A	infectious diseases
70.2	NA	NA	NA	NA	NA	1455	7	1448	NA	Viral hepatitis B	infectious diseases
70.3	NA	NA	NA	NA	NA	1469	21	1448	NA	Viral hepatitis C	infectious diseases
70.4	NA	NA	NA	NA	NA	1451	3	1448	NA	Chronic hepatitis	infectious diseases
70.9	NA	NA	NA	NA	NA	1452	4	1448	NA	Hepatitis NOS	infectious diseases
71	NA	NA	NA	NA	NA	1463	15	1448	NA	Human immunodeficiency virus [HIV] disease	infectious diseases
71.1	NA	NA	NA	NA	NA	1462	14	1448	NA	HIV infection, symptomatic	infectious diseases
78	NA	NA	NA	NA	NA	1480	32	1448	NA	Viral warts & HPV	infectious diseases
79	NA	NA	NA	NA	NA	1499	51	1448	NA	Viral infection	infectious diseases
79.1	NA	NA	NA	NA	NA	1448	NA	NA	NA	Varicella infection	infectious diseases
79.2	NA	NA	NA	NA	NA	1452	4	1448	NA	Infectious mononucleosis	infectious diseases
79.9	NA	NA	NA	NA	NA	1455	7	1448	NA	Viremia, NOS	infectious diseases
80	NA	NA	NA	NA	NA	1779	20	1759	NA	Postoperative infection	infectious diseases
81	NA	NA	NA	NA	NA	1797	38	1759	NA	Infection/inflammation of internal prosthetic device; implant; and graft	infectious diseases
81.1	NA	NA	NA	NA	NA	1761	2	1759	NA	Graft-versus-host disease	infectious diseases
81.11	NA	NA	NA	NA	NA	1759	NA	NA	NA	Acute graft-versus-host disease	infectious diseases
81.12	NA	NA	NA	NA	NA	1761	2	1759	NA	Chronic graft-versus-host disease	infectious diseases
90	NA	NA	NA	NA	NA	1823	9	1814	NA	Sexually transmitted infections (not HIV or hepatitis)	infectious diseases
90.2	NA	NA	NA	NA	NA	1817	3	1814	NA	Gonococcal infections	infectious diseases
90.3	NA	NA	NA	NA	NA	1816	2	1814	NA	Venereal diseases due to Chlamydia trachomatis	infectious diseases
110	NA	NA	NA	NA	NA	1617	46	1571	NA	Dermatophytosis / Dermatomycosis	infectious diseases
110.1	NA	NA	NA	NA	NA	1613	42	1571	NA	Dermatophytosis	infectious diseases
110.11	NA	NA	NA	NA	NA	1602	31	1571	NA	Dermatophytosis of nail	infectious diseases
110.12	NA	NA	NA	NA	NA	1577	6	1571	NA	Althete's foot	infectious diseases
110.13	NA	NA	NA	NA	NA	1578	7	1571	NA	Dermatophytosis of the body	infectious diseases
110.2	NA	NA	NA	NA	NA	1576	5	1571	NA	Dermatomycoses	infectious diseases
112	NA	NA	NA	NA	NA	1652	81	1571	NA	Candidiasis	infectious diseases
112.3	NA	NA	NA	NA	NA	1578	7	1571	NA	Candidiasis of skin and nails	infectious diseases
117	NA	NA	NA	NA	NA	1580	9	1571	NA	Mycoses	infectious diseases
117.1	NA	NA	NA	NA	NA	1574	3	1571	NA	Histoplasmosis	infectious diseases
117.2	NA	NA	NA	NA	NA	1571	NA	NA	NA	Coccidioidomycosis	infectious diseases
117.3	NA	NA	NA	NA	NA	1571	NA	NA	NA	Blastomycotic infection	infectious diseases
117.4	NA	NA	NA	NA	NA	1573	2	1571	NA	Aspergillosis	infectious diseases
130	NA	NA	NA	NA	NA	1746	1	1745	NA	Spirochetal infection	infectious diseases
130.1	NA	NA	NA	NA	NA	1745	NA	NA	NA	Lyme disease	infectious diseases
131	NA	NA	NA	NA	NA	1749	4	1745	NA	Protozoan infection	infectious diseases
132	NA	NA	NA	NA	NA	1750	5	1745	NA	Infestation (lice, mites)	infectious diseases
132.1	NA	NA	NA	NA	NA	1746	1	1745	NA	Pediculosis and phthirus infestation	infectious diseases
133	NA	NA	NA	NA	NA	1745	NA	NA	NA	Arthropod-borne diseases	infectious diseases
134	NA	NA	NA	NA	NA	1745	NA	NA	NA	Helminthiases	infectious diseases
134.1	NA	NA	NA	NA	NA	1745	NA	NA	NA	Intestinal helminthiases	infectious diseases
136	NA	NA	NA	NA	NA	1757	12	1745	NA	Other infectious and parasitic diseases	infectious diseases
145	NA	NA	NA	NA	NA	1833	7	1826	NA	Cancer of mouth	neoplasms
145.1	NA	NA	NA	NA	NA	1826	NA	NA	NA	Cancer of lip	neoplasms
145.2	NA	NA	NA	NA	NA	1831	5	1826	NA	Cancer of tongue	neoplasms
145.3	NA	NA	NA	NA	NA	1826	NA	NA	NA	Cancer of major salivary glands	neoplasms
145.4	NA	NA	NA	NA	NA	1827	1	1826	NA	Cancer of the gums	neoplasms
145.5	NA	NA	NA	NA	NA	1826	NA	NA	NA	Cancer of the mouth floor	neoplasms
149	NA	NA	NA	NA	NA	1834	8	1826	NA	Cancer of larynx, pharynx, nasal cavities	neoplasms
149.1	NA	NA	NA	NA	NA	1827	1	1826	NA	Cancer of oropharynx	neoplasms
149.2	NA	NA	NA	NA	NA	1827	1	1826	NA	Cancer of nasopharynx	neoplasms
149.3	NA	NA	NA	NA	NA	1826	NA	NA	NA	Cancer of hypopharynx	neoplasms
149.4	NA	NA	NA	NA	NA	1828	2	1826	NA	Cancer of larynx	neoplasms
149.5	NA	NA	NA	NA	NA	1829	3	1826	NA	Hx of malignant neoplasm of oral cavity and pharynx	neoplasms
149.9	NA	NA	NA	NA	NA	1828	2	1826	NA	Cancer of of nasal cavities	neoplasms
150	NA	NA	NA	NA	NA	1767	NA	NA	NA	Cancer of esophagus	neoplasms
151	NA	NA	NA	NA	NA	1769	2	1767	NA	Cancer of stomach	neoplasms
153	NA	NA	NA	NA	NA	1725	14	1711	NA	Colorectal cancer	neoplasms
153.2	NA	NA	NA	NA	NA	1721	10	1711	NA	Colon cancer	neoplasms
153.3	NA	NA	NA	NA	NA	1719	8	1711	NA	Malignant neoplasm of rectum, rectosigmoid junction, and anus	neoplasms
155	NA	NA	NA	NA	NA	1770	3	1767	NA	Cancer of liver and intrahepatic bile duct	neoplasms
155.1	NA	NA	NA	NA	NA	1770	3	1767	NA	Malignant neoplasm of liver, primary	neoplasms
157	NA	NA	NA	NA	NA	1769	2	1767	NA	Pancreatic cancer	neoplasms
158	NA	NA	NA	NA	NA	1770	3	1767	NA	Neoplasm of unspecified nature of digestive system	neoplasms
159	NA	NA	NA	NA	NA	1776	9	1767	NA	Malignant neoplasm of other and ill-defined sites within the digestive organs and peritoneum	neoplasms
159.2	NA	NA	NA	NA	NA	1772	5	1767	NA	Malignant neoplasm of small intestine, including duodenum	neoplasms
159.3	NA	NA	NA	NA	NA	1767	NA	NA	NA	Malignant neoplasm of gallbladder and extrahepatic bile ducts	neoplasms
159.4	NA	NA	NA	NA	NA	1769	2	1767	NA	Malignant neoplasm of retroperitoneum and peritoneum	neoplasms
164	NA	NA	NA	NA	NA	1829	NA	NA	NA	Cancer of intrathoracic organs	neoplasms
165	NA	NA	NA	NA	NA	1841	12	1829	NA	Cancer within the respiratory system	neoplasms
165.1	NA	NA	NA	NA	NA	1841	12	1829	NA	Cancer of bronchus; lung	neoplasms
170	NA	NA	NA	NA	NA	1843	8	1835	NA	Cancer of bone and connective tissue	neoplasms
170.1	NA	NA	NA	NA	NA	1838	3	1835	NA	Bone cancer	neoplasms
170.2	NA	NA	NA	NA	NA	1841	6	1835	NA	Cancer of connective tissue	neoplasms
172	NA	NA	NA	NA	NA	1711	69	1642	NA	Skin cancer	neoplasms
172.1	NA	NA	NA	NA	NA	1661	19	1642	NA	Melanomas of skin, dx or hx	neoplasms
172.11	NA	NA	NA	NA	NA	1655	13	1642	NA	Melanomas of skin	neoplasms
172.2	NA	NA	NA	NA	NA	1701	59	1642	NA	Other non-epithelial cancer of skin	neoplasms
172.21	NA	NA	NA	NA	NA	1657	15	1642	NA	Basal cell carcinoma	neoplasms
172.22	NA	NA	NA	NA	NA	1651	9	1642	NA	Squamous cell carcinoma	neoplasms
172.3	NA	NA	NA	NA	NA	1650	8	1642	NA	Carcinoma in situ of skin	neoplasms
173	NA	NA	NA	NA	NA	1723	81	1642	NA	Neoplasm of uncertain behavior of skin	neoplasms
174	NA	NA	NA	NA	NA	1689	29	1660	NA	Breast cancer	neoplasms
174.1	NA	NA	NA	NA	NA	1687	27	1660	NA	Breast cancer [female]	neoplasms
174.11	NA	NA	NA	NA	NA	1686	26	1660	NA	Malignant neoplasm of female breast	neoplasms
174.2	NA	NA	NA	NA	NA	1662	2	1660	NA	Breast cancer [male]	neoplasms
174.3	NA	NA	NA	NA	NA	1664	4	1660	NA	Neoplasm of uncertain behavior of breast	neoplasms
175	NA	NA	NA	NA	NA	1609	15	1594	NA	Acquired absence of breast	neoplasms
180	NA	NA	NA	NA	NA	1614	50	1564	NA	Cervical cancer and dysplasia	neoplasms
180.1	NA	NA	NA	NA	NA	1567	3	1564	NA	Cervical cancer	neoplasms
180.3	NA	NA	NA	NA	NA	1612	48	1564	NA	Cervical intraepithelial neoplasia [CIN] [Cervical dysplasia]	neoplasms
182	NA	NA	NA	NA	NA	1645	5	1640	NA	Malignant neoplasm of uterus	neoplasms
184	NA	NA	NA	NA	NA	1694	7	1687	NA	Cancer of other female genital organs	neoplasms
184.1	NA	NA	NA	NA	NA	1691	4	1687	NA	Malignant neoplasm of ovary and other uterine adnexa	neoplasms
184.11	NA	NA	NA	NA	NA	1691	4	1687	NA	Malignant neoplasm of ovary	neoplasms
184.2	NA	NA	NA	NA	NA	1691	4	1687	NA	Cancer of other female genital organs (excluding uterus and ovary)	neoplasms
185	NA	NA	NA	NA	NA	1785	7	1778	NA	Cancer of prostate	neoplasms
187	NA	NA	NA	NA	NA	1834	1	1833	NA	Cancer of other male genital organs	neoplasms
187.1	NA	NA	NA	NA	NA	1834	1	1833	NA	Malignant neoplasm of unspecified male genital organ	neoplasms
187.2	NA	NA	NA	NA	NA	1833	NA	NA	NA	Malignant neoplasm of testis	neoplasms
187.8	NA	NA	NA	NA	NA	1834	1	1833	NA	Neoplasm of uncertain behavior of male genital organs	neoplasms
189	NA	NA	NA	NA	NA	1841	11	1830	NA	Cancer of urinary organs (incl. kidney and bladder)	neoplasms
189.1	NA	NA	NA	NA	NA	1838	8	1830	NA	Cancer of kidney and renal pelvis	neoplasms
189.11	NA	NA	NA	NA	NA	1838	8	1830	NA	Malignant neoplasm of kidney, except pelvis	neoplasms
189.12	NA	NA	NA	NA	NA	1831	1	1830	NA	Malignant neoplasm of renal pelvis	neoplasms
189.2	NA	NA	NA	NA	NA	1833	3	1830	NA	Cancer of bladder	neoplasms
189.21	NA	NA	NA	NA	NA	1833	3	1830	NA	Malignant neoplasm of bladder	neoplasms
189.4	NA	NA	NA	NA	NA	1834	4	1830	NA	Malignant neoplasm of other urinary organs	neoplasms
190	NA	NA	NA	NA	NA	1812	1	1811	NA	Cancer of eye	neoplasms
191	NA	NA	NA	NA	NA	1820	9	1811	NA	Manlignant and unknown neoplasms of brain and nervous system	neoplasms
191.1	NA	NA	NA	NA	NA	1816	5	1811	NA	Cancer of brain and nervous system	neoplasms
191.11	NA	NA	NA	NA	NA	1816	5	1811	NA	Cancer of brain	neoplasms
193	NA	NA	NA	NA	NA	1819	10	1809	NA	Thyroid cancer	neoplasms
194	NA	NA	NA	NA	NA	1811	2	1809	NA	Cancer of other endocrine glands	neoplasms
195	NA	NA	NA	NA	NA	1645	30	1615	NA	Cancer, suspected or other	neoplasms
195.1	NA	NA	NA	NA	NA	1630	15	1615	NA	Malignant neoplasm, other	neoplasms
195.3	NA	NA	NA	NA	NA	1619	4	1615	NA	Malignant neoplasm of head, face, and neck	neoplasms
196	NA	NA	NA	NA	NA	1654	39	1615	NA	Radiotherapy	neoplasms
197	NA	NA	NA	NA	NA	1702	87	1615	NA	Chemotherapy	neoplasms
198	NA	NA	NA	NA	NA	1652	37	1615	NA	Secondary malignant neoplasm	neoplasms
198.1	NA	NA	NA	NA	NA	1639	24	1615	NA	Secondary malignancy of lymph nodes	neoplasms
198.2	NA	NA	NA	NA	NA	1629	14	1615	NA	Secondary malignancy of respiratory organs	neoplasms
198.3	NA	NA	NA	NA	NA	1625	10	1615	NA	Secondary malignant neoplasm of digestive systems	neoplasms
198.4	NA	NA	NA	NA	NA	1626	11	1615	NA	Secondary malignant neoplasm of liver	neoplasms
198.5	NA	NA	NA	NA	NA	1623	8	1615	NA	Secondary malignancy of brain/spine	neoplasms
198.6	NA	NA	NA	NA	NA	1624	9	1615	NA	Secondary malignancy of bone	neoplasms
198.7	NA	NA	NA	NA	NA	1616	1	1615	NA	Secondary malignant neoplasm of skin	neoplasms
199	NA	NA	NA	NA	NA	1638	23	1615	NA	Neoplasm of uncertain behavior	neoplasms
199.4	NA	NA	NA	NA	NA	1617	2	1615	NA	Neurofibromatosis	neoplasms
200	NA	NA	NA	NA	NA	1809	10	1799	NA	Myeloproliferative disease	neoplasms
200.1	NA	NA	NA	NA	NA	1651	3	1648	NA	Polycythemia vera	neoplasms
201	NA	NA	NA	NA	NA	1802	3	1799	NA	Hodgkin's disease	neoplasms
202	NA	NA	NA	NA	NA	1813	14	1799	NA	Cancer of other lymphoid, histiocytic tissue	neoplasms
202.2	NA	NA	NA	NA	NA	1811	12	1799	NA	Non-Hodgkins lymphoma	neoplasms
202.21	NA	NA	NA	NA	NA	1804	5	1799	NA	Nodular lymphoma	neoplasms
202.22	NA	NA	NA	NA	NA	1803	4	1799	NA	Reticulosarcoma	neoplasms
202.23	NA	NA	NA	NA	NA	1801	2	1799	NA	Lymphosarcoma	neoplasms
202.24	NA	NA	NA	NA	NA	1802	3	1799	NA	Large cell lymphoma	neoplasms
204	NA	NA	NA	NA	NA	1811	12	1799	NA	Leukemia	neoplasms
204.1	NA	NA	NA	NA	NA	1805	6	1799	NA	Lymphoid leukemia	neoplasms
204.11	NA	NA	NA	NA	NA	1803	4	1799	NA	Lymphoid leukemia, acute	neoplasms
204.12	NA	NA	NA	NA	NA	1804	5	1799	NA	Lymphoid leukemia, chronic	neoplasms
204.2	NA	NA	NA	NA	NA	1802	3	1799	NA	Myeloid leukemia	neoplasms
204.21	NA	NA	NA	NA	NA	1802	3	1799	NA	Myeloid leukemia, acute	neoplasms
204.22	NA	NA	NA	NA	NA	1801	2	1799	NA	Myeloid leukemia, chronic	neoplasms
204.3	NA	NA	NA	NA	NA	1799	NA	NA	NA	Monocytic leukemia	neoplasms
204.4	NA	NA	NA	NA	NA	1805	6	1799	NA	Multiple myeloma	neoplasms
208	NA	NA	NA	NA	NA	1761	34	1727	NA	Benign neoplasm of colon	neoplasms
209	NA	NA	NA	NA	NA	1848	2	1846	NA	Neuroendocrine tumors	neoplasms
210	NA	NA	NA	NA	NA	1829	3	1826	NA	Benign neoplasm of lip, oral cavity, and pharynx	neoplasms
211	NA	NA	NA	NA	NA	1793	7	1786	NA	Benign neoplasm of other parts of digestive system	neoplasms
212	NA	NA	NA	NA	NA	1841	2	1839	NA	Benign neoplasm of respiratory and intrathoracic organs	neoplasms
213	NA	NA	NA	NA	NA	1459	5	1454	NA	Benign neoplasm of bone and articular cartilage	neoplasms
214	NA	NA	NA	NA	NA	1814	7	1807	NA	Lipoma	neoplasms
214.1	NA	NA	NA	NA	NA	1812	5	1807	NA	Lipoma of skin and subcutaneous tissue	neoplasms
215	NA	NA	NA	NA	NA	1813	6	1807	NA	Other benign neoplasm of connective and other soft tissue	neoplasms
216	NA	NA	NA	NA	NA	1724	69	1655	NA	Benign neoplasm of skin	neoplasms
216.1	NA	NA	NA	NA	NA	1656	1	1655	NA	Screening for malignant neoplasms of the skin	neoplasms
217	NA	NA	NA	NA	NA	1663	8	1655	NA	Vascular hamartomas and non-neoplastic nevi	neoplasms
217.1	NA	NA	NA	NA	NA	1663	8	1655	NA	Nevus, non-neoplastic	neoplasms
218	NA	NA	NA	NA	NA	1664	35	1629	NA	Benign neoplasm of uterus	neoplasms
218.1	NA	NA	NA	NA	NA	1663	34	1629	NA	Uterine leiomyoma	neoplasms
218.2	NA	NA	NA	NA	NA	1630	1	1629	NA	Other benign neoplasm of uterus	neoplasms
220	NA	NA	NA	NA	NA	1608	5	1603	NA	Benign neoplasm of ovary	neoplasms
221	NA	NA	NA	NA	NA	1602	3	1599	NA	Benign neoplasm of other female genital organs	neoplasms
222	NA	NA	NA	NA	NA	1833	NA	NA	NA	Benign neoplasm of male genital organs	neoplasms
223	NA	NA	NA	NA	NA	1457	3	1454	NA	Benign neoplasm of kidney and other urinary organs	neoplasms
224	NA	NA	NA	NA	NA	1817	6	1811	NA	Benign neoplasm of eye	neoplasms
224.1	NA	NA	NA	NA	NA	1815	4	1811	NA	Benign neoplasm of eye, uveal	neoplasms
225	NA	NA	NA	NA	NA	1818	7	1811	NA	Benign neoplasm of brain and other parts of nervous system	neoplasms
225.1	NA	NA	NA	NA	NA	1818	7	1811	NA	Benign neoplasm of brain, cranial nerves, meninges	neoplasms
225.2	NA	NA	NA	NA	NA	1811	NA	NA	NA	Benign neoplasm of spinal cord, meninges	neoplasms
226	NA	NA	NA	NA	NA	1812	3	1809	NA	Benign neoplasm of thyroid glands	neoplasms
227	NA	NA	NA	NA	NA	1821	12	1809	NA	Benign neoplasm of other endocrine glands and related structures	neoplasms
227.1	NA	NA	NA	NA	NA	1813	4	1809	NA	Benign neoplasm of adrenal gland	neoplasms
227.2	NA	NA	NA	NA	NA	1809	NA	NA	NA	Benign neoplasm of parathyroid gland	neoplasms
227.3	NA	NA	NA	NA	NA	1817	8	1809	NA	Benign neoplasm of pituitary gland and craniopharyngeal duct (pouch)	neoplasms
228	NA	NA	NA	NA	NA	1803	7	1796	NA	Hemangioma and lymphangioma, any site	neoplasms
228.1	NA	NA	NA	NA	NA	1799	3	1796	NA	Hemangioma of skin and subcutaneous tissue	neoplasms
229	NA	NA	NA	NA	NA	1843	2	1841	NA	Benign neoplasm of unspecified sites	neoplasms
229.1	NA	NA	NA	NA	NA	1841	NA	NA	NA	Benign neoplasm of lymph nodes	neoplasms
230	NA	NA	NA	NA	NA	1848	NA	NA	NA	Kaposi's sarcoma	neoplasms
240	NA	NA	NA	NA	NA	1544	13	1531	NA	Simple and unspecified goiter	endocrine/metabolic
241	NA	NA	NA	NA	NA	1577	46	1531	NA	Nontoxic nodular goiter	endocrine/metabolic
241.1	NA	NA	NA	NA	NA	1554	23	1531	NA	Nontoxic uninodular goiter	endocrine/metabolic
241.2	NA	NA	NA	NA	NA	1564	33	1531	NA	Nontoxic multinodular goiter	endocrine/metabolic
242	NA	NA	NA	NA	NA	1549	18	1531	NA	Thyrotoxicosis with or without goiter	endocrine/metabolic
242.1	NA	NA	NA	NA	NA	1541	10	1531	NA	Graves' disease	endocrine/metabolic
242.2	NA	NA	NA	NA	NA	1533	2	1531	NA	Toxic multinodular goiter	endocrine/metabolic
242.3	NA	NA	NA	NA	NA	1534	3	1531	NA	Exophthalmos	endocrine/metabolic
242.31	NA	NA	NA	NA	NA	1531	NA	NA	NA	Thyrotoxic exophthalmos	endocrine/metabolic
244.1	NA	NA	NA	NA	NA	1565	34	1531	NA	Secondary hypothyroidism	endocrine/metabolic
244.2	NA	NA	NA	NA	NA	1554	23	1531	NA	Acquired hypothyroidism	endocrine/metabolic
244.3	NA	NA	NA	NA	NA	1531	NA	NA	NA	Iodine hypothyroidism	endocrine/metabolic
244.5	NA	NA	NA	NA	NA	1534	3	1531	NA	Congenital hypothyroidism	endocrine/metabolic
245	NA	NA	NA	NA	NA	1559	28	1531	NA	Thyroiditis	endocrine/metabolic
245.1	NA	NA	NA	NA	NA	1531	NA	NA	NA	Thyroiditis, acute and subacute	endocrine/metabolic
245.2	NA	NA	NA	NA	NA	1553	22	1531	NA	Chronic thyroiditis	endocrine/metabolic
245.21	NA	NA	NA	NA	NA	1552	21	1531	NA	Chronic lymphocytic thyroiditis	endocrine/metabolic
246	NA	NA	NA	NA	NA	1534	3	1531	NA	Other disorders of thyroid	endocrine/metabolic
246.2	NA	NA	NA	NA	NA	1531	NA	NA	NA	Thyroid cyst	endocrine/metabolic
246.7	NA	NA	NA	NA	NA	1533	2	1531	NA	Abnormal results of function study of thyroid	endocrine/metabolic
249	NA	NA	NA	NA	NA	1547	16	1531	NA	Secondary diabetes mellitus	endocrine/metabolic
250.1	NA	NA	NA	NA	NA	1599	68	1531	NA	Type 1 diabetes	endocrine/metabolic
250.11	NA	NA	NA	NA	NA	1543	12	1531	NA	Type 1 diabetes with ketoacidosis	endocrine/metabolic
250.12	NA	NA	NA	NA	NA	1538	7	1531	NA	Type 1 diabetes with renal manifestations	endocrine/metabolic
250.13	NA	NA	NA	NA	NA	1544	13	1531	NA	Type 1 diabetes with ophthalmic manifestations	endocrine/metabolic
250.14	NA	NA	NA	NA	NA	1545	14	1531	NA	Type 1 diabetes with neurological manifestations	endocrine/metabolic
250.15	NA	NA	NA	NA	NA	1536	5	1531	NA	Diabetes type 1 with peripheral circulatory disorders	endocrine/metabolic
250.21	NA	NA	NA	NA	NA	1538	7	1531	NA	Type 2 diabetes with ketoacidosis	endocrine/metabolic
250.22	NA	NA	NA	NA	NA	1568	37	1531	NA	Type 2 diabetes with renal manifestations	endocrine/metabolic
250.23	NA	NA	NA	NA	NA	1557	26	1531	NA	Type 2 diabetes with ophthalmic manifestations	endocrine/metabolic
250.24	NA	NA	NA	NA	NA	1581	50	1531	NA	Type 2 diabetes with neurological manifestations	endocrine/metabolic
250.25	NA	NA	NA	NA	NA	1541	10	1531	NA	Diabetes type 2 with peripheral circulatory disorders	endocrine/metabolic
250.3	NA	NA	NA	NA	NA	1608	77	1531	NA	Insulin pump user	endocrine/metabolic
250.4	NA	NA	NA	NA	NA	1568	37	1531	NA	Abnormal glucose	endocrine/metabolic
250.41	NA	NA	NA	NA	NA	1540	9	1531	NA	Impaired fasting glucose	endocrine/metabolic
250.42	NA	NA	NA	NA	NA	1561	30	1531	NA	Other abnormal glucose	endocrine/metabolic
250.5	NA	NA	NA	NA	NA	1533	2	1531	NA	Glycosuria or Acetonuria	endocrine/metabolic
250.6	NA	NA	NA	NA	NA	1573	42	1531	NA	Polyneuropathy in diabetes	endocrine/metabolic
250.7	NA	NA	NA	NA	NA	1713	29	1684	NA	Diabetic retinopathy	endocrine/metabolic
251	NA	NA	NA	NA	NA	1633	15	1618	NA	Other disorders of pancreatic internal secretion	endocrine/metabolic
251.1	NA	NA	NA	NA	NA	1420	19	1401	NA	Hypoglycemia	endocrine/metabolic
251.8	NA	NA	NA	NA	NA	1618	NA	NA	NA	Abnormality of secretion of glucagon or gastrin	endocrine/metabolic
252	NA	NA	NA	NA	NA	1629	11	1618	NA	Disorders of parathyroid gland	endocrine/metabolic
252.1	NA	NA	NA	NA	NA	1628	10	1618	NA	Hyperparathyroidism	endocrine/metabolic
252.2	NA	NA	NA	NA	NA	1619	1	1618	NA	Hypoparathyroidism	endocrine/metabolic
253	NA	NA	NA	NA	NA	1645	27	1618	NA	Disorders of the pituitary gland and its hypothalamic control	endocrine/metabolic
253.1	NA	NA	NA	NA	NA	1630	12	1618	NA	Pituitary hyperfunction	endocrine/metabolic
253.11	NA	NA	NA	NA	NA	1619	1	1618	NA	Acromegaly and gigantism	endocrine/metabolic
253.2	NA	NA	NA	NA	NA	1621	3	1618	NA	Pituitary hypofunction	endocrine/metabolic
253.3	NA	NA	NA	NA	NA	1622	4	1618	NA	Diabetes insipidus	endocrine/metabolic
253.4	NA	NA	NA	NA	NA	1627	9	1618	NA	Anterior pituitary disorders	endocrine/metabolic
253.5	NA	NA	NA	NA	NA	1622	4	1618	NA	Pituitary dwarfism	endocrine/metabolic
253.7	NA	NA	NA	NA	NA	1622	4	1618	NA	Other disorders of neurohypophysis	endocrine/metabolic
254	NA	NA	NA	NA	NA	1618	NA	NA	NA	Diseases of thymus gland	endocrine/metabolic
255	NA	NA	NA	NA	NA	1641	23	1618	NA	Disorders of adrenal glands	endocrine/metabolic
255.1	NA	NA	NA	NA	NA	1627	9	1618	NA	Adrenal hyperfunction	endocrine/metabolic
255.11	NA	NA	NA	NA	NA	1623	5	1618	NA	Cushing's syndrome	endocrine/metabolic
255.12	NA	NA	NA	NA	NA	1619	1	1618	NA	Hyperaldosteronism	endocrine/metabolic
255.13	NA	NA	NA	NA	NA	1620	2	1618	NA	Medulloadrenal hyperfunction	endocrine/metabolic
255.2	NA	NA	NA	NA	NA	1633	15	1618	NA	Adrenal hypofunction	endocrine/metabolic
255.21	NA	NA	NA	NA	NA	1631	13	1618	NA	Glucocorticoid deficiency	endocrine/metabolic
255.22	NA	NA	NA	NA	NA	1619	1	1618	NA	Mineralocorticoid deficiency	endocrine/metabolic
255.3	NA	NA	NA	NA	NA	1620	2	1618	NA	Adrenogenital disorders	endocrine/metabolic
256	NA	NA	NA	NA	NA	1659	41	1618	NA	Ovarian dysfunction	endocrine/metabolic
256.1	NA	NA	NA	NA	NA	1618	NA	NA	NA	Hyperestrogenism	endocrine/metabolic
256.4	NA	NA	NA	NA	NA	1659	41	1618	NA	Polycystic ovaries	endocrine/metabolic
257	NA	NA	NA	NA	NA	1628	10	1618	NA	Testicular dysfunction	endocrine/metabolic
257.1	NA	NA	NA	NA	NA	1627	9	1618	NA	Testicular hypofunction	endocrine/metabolic
258	NA	NA	NA	NA	NA	1618	NA	NA	NA	Iatrogenic endocrine disorders	endocrine/metabolic
258.1	NA	NA	NA	NA	NA	1619	1	1618	NA	Postablative ovarian failure	endocrine/metabolic
259	NA	NA	NA	NA	NA	1627	9	1618	NA	Other endocrine disorders	endocrine/metabolic
259.1	NA	NA	NA	NA	NA	1618	NA	NA	NA	Nonspecific abnormal results of other endocrine function study	endocrine/metabolic
259.2	NA	NA	NA	NA	NA	1618	NA	NA	NA	Carcinoid syndrome	endocrine/metabolic
259.3	NA	NA	NA	NA	NA	1623	5	1618	NA	Delay in sexual development and puberty NEC	endocrine/metabolic
259.4	NA	NA	NA	NA	NA	1620	2	1618	NA	Precocious sexual development and puberty NEC	endocrine/metabolic
259.8	NA	NA	NA	NA	NA	1618	NA	NA	NA	Polyglandular activity in multiple endocrine adenomatosis	endocrine/metabolic
260	NA	NA	NA	NA	NA	1592	71	1521	NA	Protein-calorie malnutrition	endocrine/metabolic
260.1	NA	NA	NA	NA	NA	1524	3	1521	NA	Cachexia	endocrine/metabolic
260.2	NA	NA	NA	NA	NA	1547	26	1521	NA	severe protein-calorie malnutrition	endocrine/metabolic
260.21	NA	NA	NA	NA	NA	1521	NA	NA	NA	Kwashiorkor	endocrine/metabolic
260.22	NA	NA	NA	NA	NA	1527	6	1521	NA	Nutritional marasmus	endocrine/metabolic
260.3	NA	NA	NA	NA	NA	1534	13	1521	NA	Adult failure to thrive	endocrine/metabolic
260.6	NA	NA	NA	NA	NA	1533	12	1521	NA	Anorexia	endocrine/metabolic
260.7	NA	NA	NA	NA	NA	1522	1	1521	NA	Polyphagia	endocrine/metabolic
261.1	NA	NA	NA	NA	NA	1522	1	1521	NA	Vitamin A deficiency	endocrine/metabolic
261.2	NA	NA	NA	NA	NA	1554	33	1521	NA	Vitamin B-complex deficiencies	endocrine/metabolic
261.3	NA	NA	NA	NA	NA	1521	NA	NA	NA	Vitamin C deficiencies	endocrine/metabolic
261.41	NA	NA	NA	NA	NA	1523	2	1521	NA	Rickets or osteomalacia	endocrine/metabolic
262	NA	NA	NA	NA	NA	1527	6	1521	NA	Mineral deficiency NEC	endocrine/metabolic
263	NA	NA	NA	NA	NA	1534	13	1521	NA	Other nutritional deficiency	endocrine/metabolic
264	NA	NA	NA	NA	NA	1536	15	1521	NA	Lack of normal physiological development	endocrine/metabolic
264.1	NA	NA	NA	NA	NA	1524	3	1521	NA	Short stature	endocrine/metabolic
264.2	NA	NA	NA	NA	NA	1524	3	1521	NA	Failure to thrive (childhood)	endocrine/metabolic
264.3	NA	NA	NA	NA	NA	1525	4	1521	NA	Delayed milestones	endocrine/metabolic
264.9	NA	NA	NA	NA	NA	1526	5	1521	NA	Lack of normal physiological development, unspecified	endocrine/metabolic
269	NA	NA	NA	NA	NA	1795	29	1766	NA	Proteinuria	endocrine/metabolic
270	NA	NA	NA	NA	NA	1785	19	1766	NA	Disorders of protein plasma/amino-acid transport and metabolism	endocrine/metabolic
270.1	NA	NA	NA	NA	NA	1768	2	1766	NA	Disturbances of amino-acid transport	endocrine/metabolic
270.11	NA	NA	NA	NA	NA	1767	1	1766	NA	Disturbances of sulphur-bearing amino-acid metabolism	endocrine/metabolic
270.12	NA	NA	NA	NA	NA	1767	1	1766	NA	Phenylketonuria [PKU]	endocrine/metabolic
270.2	NA	NA	NA	NA	NA	1766	NA	NA	NA	Disorders of amino-acid metabolism	endocrine/metabolic
270.21	NA	NA	NA	NA	NA	1766	NA	NA	NA	Disorders of urea cycle metabolism	endocrine/metabolic
270.3	NA	NA	NA	NA	NA	1783	17	1766	NA	Disorders of plasma protein metabolism	endocrine/metabolic
270.31	NA	NA	NA	NA	NA	1766	NA	NA	NA	Polyclonal hypergammaglobulinemia	endocrine/metabolic
270.32	NA	NA	NA	NA	NA	1778	12	1766	NA	Paraproteinemia	endocrine/metabolic
270.33	NA	NA	NA	NA	NA	1771	5	1766	NA	Amyloidosis	endocrine/metabolic
270.34	NA	NA	NA	NA	NA	1767	1	1766	NA	Alpha-1-antitrypsin deficiency	endocrine/metabolic
270.35	NA	NA	NA	NA	NA	1766	NA	NA	NA	Macroglobulinemia	endocrine/metabolic
270.38	NA	NA	NA	NA	NA	1771	5	1766	NA	Other specified disorders of plasma protein metabolism	endocrine/metabolic
271	NA	NA	NA	NA	NA	1841	7	1834	NA	Disorders of carbohydrate transport and metabolism	endocrine/metabolic
271.3	NA	NA	NA	NA	NA	1841	7	1834	NA	Intestinal disaccharidase deficiencies and disaccharide malabsorption	endocrine/metabolic
271.9	NA	NA	NA	NA	NA	1834	NA	NA	NA	Other disorders of carbohydrate transport and metabolism	endocrine/metabolic
272.12	NA	NA	NA	NA	NA	1466	16	1450	NA	Hyperglyceridemia	endocrine/metabolic
272.14	NA	NA	NA	NA	NA	1450	NA	NA	NA	Hyperchylomicronemia	endocrine/metabolic
272.9	NA	NA	NA	NA	NA	1452	2	1450	NA	Unspecified disorder of lipoid metabolism	endocrine/metabolic
274	NA	NA	NA	NA	NA	1832	14	1818	NA	Gout and other crystal arthropathies	endocrine/metabolic
274.1	NA	NA	NA	NA	NA	1831	13	1818	NA	Gout	endocrine/metabolic
274.11	NA	NA	NA	NA	NA	1823	5	1818	NA	Gouty arthropathy	endocrine/metabolic
274.2	NA	NA	NA	NA	NA	1820	2	1818	NA	Crystal arthropathies	endocrine/metabolic
274.21	NA	NA	NA	NA	NA	1820	2	1818	NA	Chondrocalcinosis	endocrine/metabolic
275	NA	NA	NA	NA	NA	1790	54	1736	NA	Disorders of mineral metabolism	endocrine/metabolic
275.1	NA	NA	NA	NA	NA	1746	10	1736	NA	Disorders of iron metabolism	hematopoietic
275.11	NA	NA	NA	NA	NA	1737	1	1736	NA	Hereditary hemochromatosis	hematopoietic
275.2	NA	NA	NA	NA	NA	1736	NA	NA	NA	Disorders of copper metabolism	endocrine/metabolic
275.3	NA	NA	NA	NA	NA	1753	17	1736	NA	Disorders of magnesium metabolism	endocrine/metabolic
275.5	NA	NA	NA	NA	NA	1763	27	1736	NA	Disorders of calcium/phosphorus metabolism	endocrine/metabolic
275.51	NA	NA	NA	NA	NA	1750	14	1736	NA	Hypocalcemia	endocrine/metabolic
275.53	NA	NA	NA	NA	NA	1749	13	1736	NA	Disorders of phosphorus metabolism	endocrine/metabolic
275.6	NA	NA	NA	NA	NA	1748	12	1736	NA	Hypercalcemia	endocrine/metabolic
276.11	NA	NA	NA	NA	NA	1422	15	1407	NA	Hyperosmolality and/or hypernatremia	endocrine/metabolic
276.12	NA	NA	NA	NA	NA	1465	58	1407	NA	Hyposmolality and/or hyponatremia	endocrine/metabolic
276.13	NA	NA	NA	NA	NA	1465	58	1407	NA	Hyperpotassemia	endocrine/metabolic
276.4	NA	NA	NA	NA	NA	1476	69	1407	NA	Acid-base balance disorder	endocrine/metabolic
276.41	NA	NA	NA	NA	NA	1473	66	1407	NA	Acidosis	endocrine/metabolic
276.42	NA	NA	NA	NA	NA	1416	9	1407	NA	Alkalosis	endocrine/metabolic
276.6	NA	NA	NA	NA	NA	1449	42	1407	NA	Fluid overload	endocrine/metabolic
276.8	NA	NA	NA	NA	NA	1410	3	1407	NA	Polydipsia	endocrine/metabolic
277	NA	NA	NA	NA	NA	1793	21	1772	NA	Other disorders of metabolism	endocrine/metabolic
277.1	NA	NA	NA	NA	NA	1772	NA	NA	NA	Disorders of porphyrin metabolism	endocrine/metabolic
277.2	NA	NA	NA	NA	NA	1772	NA	NA	NA	Other disorders of purine and pyrimidine metabolism	endocrine/metabolic
277.4	NA	NA	NA	NA	NA	1775	3	1772	NA	Disorders of bilirubin excretion	endocrine/metabolic
277.5	NA	NA	NA	NA	NA	1777	5	1772	NA	Other disorders of lipoid metabolism	endocrine/metabolic
277.51	NA	NA	NA	NA	NA	1775	3	1772	NA	Lipoprotein disorders	endocrine/metabolic
277.6	NA	NA	NA	NA	NA	1772	NA	NA	NA	Other deficiencies of circulating enzymes	endocrine/metabolic
277.7	NA	NA	NA	NA	NA	1784	12	1772	NA	Dysmetabolic syndrome X	endocrine/metabolic
277.8	NA	NA	NA	NA	NA	1772	NA	NA	NA	Carnitine deficiencies	endocrine/metabolic
278.3	NA	NA	NA	NA	NA	1410	6	1404	NA	Localized adiposity	endocrine/metabolic
278.4	NA	NA	NA	NA	NA	1454	50	1404	NA	Abnormal weight gain	endocrine/metabolic
279	NA	NA	NA	NA	NA	1790	27	1763	NA	Disorders involving the immune mechanism	endocrine/metabolic
279.1	NA	NA	NA	NA	NA	1787	24	1763	NA	Immunity deficiency	endocrine/metabolic
279.11	NA	NA	NA	NA	NA	1767	4	1763	NA	Deficiency of humoral immunity	endocrine/metabolic
279.2	NA	NA	NA	NA	NA	1764	1	1763	NA	Autoimmune disease NEC	endocrine/metabolic
279.7	NA	NA	NA	NA	NA	1773	10	1763	NA	Other immunological findings	endocrine/metabolic
279.8	NA	NA	NA	NA	NA	1763	NA	NA	NA	Other specified disorders involving the immune mechanism	endocrine/metabolic
280	NA	NA	NA	NA	NA	1459	80	1379	NA	Iron deficiency anemias	hematopoietic
280.1	NA	NA	NA	NA	NA	1451	72	1379	NA	Iron deficiency anemias, unspecified or not due to blood loss	hematopoietic
280.2	NA	NA	NA	NA	NA	1402	23	1379	NA	Iron deficiency anemia secondary to blood loss (chronic)	hematopoietic
281	NA	NA	NA	NA	NA	1399	20	1379	NA	Other deficiency anemia	hematopoietic
281.1	NA	NA	NA	NA	NA	1393	14	1379	NA	Megaloblastic anemia	hematopoietic
281.11	NA	NA	NA	NA	NA	1384	5	1379	NA	Pernicious anemia	hematopoietic
281.12	NA	NA	NA	NA	NA	1390	11	1379	NA	Other vitamin B12 deficiency anemia	hematopoietic
281.13	NA	NA	NA	NA	NA	1379	NA	NA	NA	Folate-deficiency anemia	hematopoietic
281.9	NA	NA	NA	NA	NA	1384	5	1379	NA	Deficiency anemias	hematopoietic
282	NA	NA	NA	NA	NA	1402	23	1379	NA	Hereditary hemolytic anemias	hematopoietic
282.5	NA	NA	NA	NA	NA	1391	12	1379	NA	Sickle cell anemia	hematopoietic
282.8	NA	NA	NA	NA	NA	1380	1	1379	NA	Other hemoglobinopathies	hematopoietic
282.9	NA	NA	NA	NA	NA	1394	15	1379	NA	Other hereditary hemolytic anemias	hematopoietic
283	NA	NA	NA	NA	NA	1384	5	1379	NA	Acquired hemolytic anemias	hematopoietic
283.1	NA	NA	NA	NA	NA	1381	2	1379	NA	Autoimmune hemolytic anemias	hematopoietic
283.2	NA	NA	NA	NA	NA	1380	1	1379	NA	Non-autoimmune hemolytic anemias	hematopoietic
283.21	NA	NA	NA	NA	NA	1380	1	1379	NA	Hemolytic-uremic syndrome	hematopoietic
284	NA	NA	NA	NA	NA	1397	18	1379	NA	Aplastic anemia	hematopoietic
284.1	NA	NA	NA	NA	NA	1395	16	1379	NA	Pancytopenia	hematopoietic
284.2	NA	NA	NA	NA	NA	1379	NA	NA	NA	Constitutional aplastic anemia	hematopoietic
285.1	NA	NA	NA	NA	NA	1456	77	1379	NA	Acute posthemorrhagic anemia	hematopoietic
285.2	NA	NA	NA	NA	NA	1436	57	1379	NA	Anemia of chronic disease	hematopoietic
285.21	NA	NA	NA	NA	NA	1405	26	1379	NA	Anemia in chronic kidney disease	hematopoietic
285.22	NA	NA	NA	NA	NA	1397	18	1379	NA	Anemia in neoplastic disease	hematopoietic
285.3	NA	NA	NA	NA	NA	1379	NA	NA	NA	Sideroblastic anemia	hematopoietic
285.8	NA	NA	NA	NA	NA	1380	1	1379	NA	Hemoglobinuria	hematopoietic
286	NA	NA	NA	NA	NA	1684	53	1631	NA	Coagulation defects	hematopoietic
286.1	NA	NA	NA	NA	NA	1639	8	1631	NA	Congenital coagulation defects	hematopoietic
286.11	NA	NA	NA	NA	NA	1633	2	1631	NA	Von willebrand's disease	hematopoietic
286.12	NA	NA	NA	NA	NA	1637	6	1631	NA	Congenital deficiency of other clotting factors (including factor VII)	hematopoietic
286.13	NA	NA	NA	NA	NA	1632	1	1631	NA	Congenital factor VIII disorder	hematopoietic
286.2	NA	NA	NA	NA	NA	1701	70	1631	NA	Encounter for long-term (current) use of anticoagulants	hematopoietic
286.3	NA	NA	NA	NA	NA	1642	11	1631	NA	Coagulation defects complicating pregnancy or postpartum	hematopoietic
286.4	NA	NA	NA	NA	NA	1636	5	1631	NA	Acquired coagulation factor deficiency	hematopoietic
286.5	NA	NA	NA	NA	NA	1641	10	1631	NA	Hemorrhagic disorder due to intrinsic circulating anticoagulants	hematopoietic
286.6	NA	NA	NA	NA	NA	1633	2	1631	NA	Defibrination syndrome	hematopoietic
286.7	NA	NA	NA	NA	NA	1659	28	1631	NA	Other and unspecified coagulation defects	hematopoietic
286.8	NA	NA	NA	NA	NA	1652	21	1631	NA	Hypercoagulable state	hematopoietic
286.81	NA	NA	NA	NA	NA	1652	21	1631	NA	Primary hypercoagulable state	hematopoietic
286.9	NA	NA	NA	NA	NA	1634	3	1631	NA	Abnormal coagulation profile	hematopoietic
287	NA	NA	NA	NA	NA	1682	51	1631	NA	Purpura and other hemorrhagic conditions	hematopoietic
287.1	NA	NA	NA	NA	NA	1633	2	1631	NA	Spontaneous ecchymoses	hematopoietic
287.2	NA	NA	NA	NA	NA	1631	NA	NA	NA	Allergic purpura	hematopoietic
287.3	NA	NA	NA	NA	NA	1681	50	1631	NA	Thrombocytopenia	hematopoietic
287.31	NA	NA	NA	NA	NA	1636	5	1631	NA	Primary thrombocytopenia	hematopoietic
287.32	NA	NA	NA	NA	NA	1638	7	1631	NA	Secondary thrombocytopenia	hematopoietic
287.4	NA	NA	NA	NA	NA	1633	2	1631	NA	Qualitative platelet defects	hematopoietic
288	NA	NA	NA	NA	NA	1614	73	1541	NA	Diseases of white blood cells	hematopoietic
288.1	NA	NA	NA	NA	NA	1568	27	1541	NA	Decreased white blood cell count	hematopoietic
288.11	NA	NA	NA	NA	NA	1558	17	1541	NA	Neutropenia	hematopoietic
288.2	NA	NA	NA	NA	NA	1593	52	1541	NA	Elevated white blood cell count	hematopoietic
288.3	NA	NA	NA	NA	NA	1550	9	1541	NA	Eosinophilia	hematopoietic
289	NA	NA	NA	NA	NA	1558	17	1541	NA	Other diseases of blood and blood-forming organs	hematopoietic
289.1	NA	NA	NA	NA	NA	1541	NA	NA	NA	Myelofibrosis	hematopoietic
289.3	NA	NA	NA	NA	NA	1549	8	1541	NA	Personal history of diseases of blood and blood-forming organs	hematopoietic
289.4	NA	NA	NA	NA	NA	1586	45	1541	NA	Lymphadenitis	hematopoietic
289.5	NA	NA	NA	NA	NA	1546	5	1541	NA	Diseases of spleen	hematopoietic
289.8	NA	NA	NA	NA	NA	1542	5	1537	NA	Polycythemia, secondary	hematopoietic
289.9	NA	NA	NA	NA	NA	1541	NA	NA	NA	Abnormality of red blood cells	hematopoietic
290	NA	NA	NA	NA	NA	1598	29	1569	NA	Delirium dementia and amnestic and other cognitive disorders	mental disorders
290.1	NA	NA	NA	NA	NA	1584	15	1569	NA	Dementias	mental disorders
290.11	NA	NA	NA	NA	NA	1575	6	1569	NA	Alzheimer's disease	mental disorders
290.12	NA	NA	NA	NA	NA	1570	1	1569	NA	Dementia with cerebral degenerations	mental disorders
290.13	NA	NA	NA	NA	NA	1574	5	1569	NA	Senile dementia	mental disorders
290.16	NA	NA	NA	NA	NA	1572	3	1569	NA	Vascular dementia	mental disorders
290.2	NA	NA	NA	NA	NA	1580	11	1569	NA	Delirium due to conditions classified elsewhere	mental disorders
290.3	NA	NA	NA	NA	NA	1581	12	1569	NA	Other persistent mental disorders due to conditions classified elsewhere	mental disorders
291	NA	NA	NA	NA	NA	1617	48	1569	NA	Other specified nonpsychotic and/or transient mental disorders	mental disorders
291.1	NA	NA	NA	NA	NA	1571	2	1569	NA	Transient mental disorders due to conditions classified elsewhere	mental disorders
291.4	NA	NA	NA	NA	NA	1581	12	1569	NA	Specific nonpsychotic mental disorders due to brain damage	mental disorders
291.8	NA	NA	NA	NA	NA	1606	37	1569	NA	Alteration of consciousness	mental disorders
292.1	NA	NA	NA	NA	NA	1593	24	1569	NA	Aphasia/speech disturbance	mental disorders
292.11	NA	NA	NA	NA	NA	1578	9	1569	NA	Aphasia	mental disorders
292.12	NA	NA	NA	NA	NA	1569	NA	NA	NA	Symbolic dysfunction	mental disorders
292.2	NA	NA	NA	NA	NA	1577	8	1569	NA	Mild cognitive impairment	mental disorders
292.3	NA	NA	NA	NA	NA	1593	24	1569	NA	Memory loss	mental disorders
292.4	NA	NA	NA	NA	NA	1629	60	1569	NA	Altered mental status	mental disorders
292.5	NA	NA	NA	NA	NA	1576	7	1569	NA	Transient alteration of awareness	mental disorders
292.6	NA	NA	NA	NA	NA	1578	9	1569	NA	Hallucinations	mental disorders
293	NA	NA	NA	NA	NA	1756	5	1751	NA	Symptoms involving head and neck	mental disorders
293.1	NA	NA	NA	NA	NA	1788	37	1751	NA	Swelling, mass, or lump in head and neck [Space-occupying lesion, intracranial NOS]	mental disorders
295	NA	NA	NA	NA	NA	1120	26	1094	NA	Schizophrenia and other psychotic disorders	mental disorders
295.1	NA	NA	NA	NA	NA	1108	14	1094	NA	Schizophrenia	mental disorders
295.2	NA	NA	NA	NA	NA	1100	6	1094	NA	Paranoid disorders	mental disorders
295.3	NA	NA	NA	NA	NA	1112	18	1094	NA	Psychosis	mental disorders
296.1	NA	NA	NA	NA	NA	1165	71	1094	NA	Bipolar	mental disorders
297	NA	NA	NA	NA	NA	1133	39	1094	NA	Suicidal ideation or attempt	mental disorders
297.1	NA	NA	NA	NA	NA	1124	30	1094	NA	Suicidal ideation	mental disorders
297.2	NA	NA	NA	NA	NA	1102	8	1094	NA	Suicide or self-inflicted injury	mental disorders
300.11	NA	NA	NA	NA	NA	1159	65	1094	NA	Generalized anxiety disorder	mental disorders
300.12	NA	NA	NA	NA	NA	1122	28	1094	NA	Agorophobia, social phobia, and panic disorder	mental disorders
300.13	NA	NA	NA	NA	NA	1098	4	1094	NA	Phobia	mental disorders
300.2	NA	NA	NA	NA	NA	1094	NA	NA	NA	Generalized anxiety & phobic disorders	mental disorders
300.3	NA	NA	NA	NA	NA	1108	14	1094	NA	Obsessive-compulsive disorders	mental disorders
300.4	NA	NA	NA	NA	NA	1123	29	1094	NA	Dysthymic disorder	mental disorders
300.8	NA	NA	NA	NA	NA	1096	2	1094	NA	Acute reaction to stress	mental disorders
300.9	NA	NA	NA	NA	NA	1153	59	1094	NA	Posttraumatic stress disorder	mental disorders
301	NA	NA	NA	NA	NA	1116	22	1094	NA	Personality disorders	mental disorders
301.1	NA	NA	NA	NA	NA	1094	NA	NA	NA	Schizoid personality disorder	mental disorders
301.2	NA	NA	NA	NA	NA	1108	14	1094	NA	Antisocial/borderline personality disorder	mental disorders
302	NA	NA	NA	NA	NA	1098	4	1094	NA	Sexual and gender identity disorders	mental disorders
302.1	NA	NA	NA	NA	NA	1095	1	1094	NA	Decreased libido	mental disorders
303	NA	NA	NA	NA	NA	1109	15	1094	NA	Psychogenic and somatoform disorders	mental disorders
303.1	NA	NA	NA	NA	NA	1097	3	1094	NA	Dissociative disorder	mental disorders
303.3	NA	NA	NA	NA	NA	1095	1	1094	NA	Psychogenic disorder	mental disorders
303.31	NA	NA	NA	NA	NA	1094	NA	NA	NA	Gastrointestinal malfunction arising from mental factors	mental disorders
303.4	NA	NA	NA	NA	NA	1109	15	1094	NA	Somatoform disorder	mental disorders
304	NA	NA	NA	NA	NA	1168	74	1094	NA	Adjustment reaction	mental disorders
305.2	NA	NA	NA	NA	NA	1113	19	1094	NA	Eating disorder	mental disorders
305.21	NA	NA	NA	NA	NA	1096	2	1094	NA	Anorexia nervosa	mental disorders
306	NA	NA	NA	NA	NA	1156	62	1094	NA	Other mental disorder	mental disorders
306.1	NA	NA	NA	NA	NA	1112	18	1094	NA	Mental disorders durring/after pregnancy	mental disorders
306.9	NA	NA	NA	NA	NA	1102	8	1094	NA	Tension headache	mental disorders
312	NA	NA	NA	NA	NA	1709	7	1702	NA	Conduct disorders	mental disorders
312.3	NA	NA	NA	NA	NA	1703	1	1702	NA	Impulse control disorder	mental disorders
313	NA	NA	NA	NA	NA	1757	55	1702	NA	Pervasive developmental disorders	mental disorders
313.1	NA	NA	NA	NA	NA	1746	44	1702	NA	Attention deficit hyperactivity disorder	mental disorders
313.2	NA	NA	NA	NA	NA	1703	1	1702	NA	Tics and stuttering	mental disorders
313.3	NA	NA	NA	NA	NA	1711	9	1702	NA	Autism	mental disorders
315	NA	NA	NA	NA	NA	1724	22	1702	NA	Develomental delays and disorders	mental disorders
315.1	NA	NA	NA	NA	NA	1703	1	1702	NA	Learning disorder	mental disorders
315.2	NA	NA	NA	NA	NA	1704	2	1702	NA	Speech and language disorder	mental disorders
315.3	NA	NA	NA	NA	NA	1713	11	1702	NA	Mental retardation	mental disorders
316	NA	NA	NA	NA	NA	1575	99	1476	NA	Substance addiction and disorders	mental disorders
316.1	NA	NA	NA	NA	NA	1480	4	1476	NA	Polyneuropathy due to drugs	mental disorders
317	NA	NA	NA	NA	NA	1519	43	1476	NA	Alcohol-related disorders	mental disorders
317.1	NA	NA	NA	NA	NA	1507	31	1476	NA	Alcoholism	mental disorders
317.11	NA	NA	NA	NA	NA	1485	9	1476	NA	Alcoholic liver damage	mental disorders
320	NA	NA	NA	NA	NA	1817	5	1812	NA	Meningitis	neurological
323	NA	NA	NA	NA	NA	1817	5	1812	NA	Encephalitis	neurological
323.2	NA	NA	NA	NA	NA	1815	3	1812	NA	Acute (transverse) myelitis	neurological
323.8	NA	NA	NA	NA	NA	1813	1	1812	NA	Encephalitis, non-infectious	neurological
324	NA	NA	NA	NA	NA	1812	NA	NA	NA	Other CNS infection and poliomyelitis	neurological
324.1	NA	NA	NA	NA	NA	1812	NA	NA	NA	Jakob-Creutzfeldt disease	neurological
325	NA	NA	NA	NA	NA	1813	1	1812	NA	Phlebitis and thrombophlebitis of intracranial venous sinuses	neurological
327.1	NA	NA	NA	NA	NA	1515	18	1497	NA	Hypersomnia	neurological
327.31	NA	NA	NA	NA	NA	1501	4	1497	NA	Central/nonobstroctive sleep apnea	neurological
327.4	NA	NA	NA	NA	NA	1579	82	1497	NA	Insomnia	neurological
327.41	NA	NA	NA	NA	NA	1505	8	1497	NA	Organic or persistent insomnia	neurological
327.5	NA	NA	NA	NA	NA	1501	4	1497	NA	Parasomnia	neurological
327.6	NA	NA	NA	NA	NA	1499	2	1497	NA	Circadian rhythm sleep disorder	neurological
327.7	NA	NA	NA	NA	NA	1526	29	1497	NA	Sleep related movement disorders	neurological
327.71	NA	NA	NA	NA	NA	1521	24	1497	NA	Restless legs syndrome	neurological
327.72	NA	NA	NA	NA	NA	1497	NA	NA	NA	Sleep related leg cramps	neurological
331	NA	NA	NA	NA	NA	1520	18	1502	NA	Other cerebral degenerations	neurological
331.1	NA	NA	NA	NA	NA	1516	14	1502	NA	Hydrocephalus	neurological
331.9	NA	NA	NA	NA	NA	1505	3	1502	NA	Cerebral degeneration, unspecified	neurological
332	NA	NA	NA	NA	NA	1513	11	1502	NA	Parkinson's disease	neurological
333	NA	NA	NA	NA	NA	1537	35	1502	NA	Extrapyramidal disease and abnormal movement disorders	neurological
333.1	NA	NA	NA	NA	NA	1512	10	1502	NA	Essential tremor	neurological
333.2	NA	NA	NA	NA	NA	1511	9	1502	NA	Myoclonus	neurological
333.3	NA	NA	NA	NA	NA	1504	2	1502	NA	Tics and choreas	neurological
333.4	NA	NA	NA	NA	NA	1516	14	1502	NA	Torsion dystonia	neurological
333.8	NA	NA	NA	NA	NA	1504	2	1502	NA	Other degenerative diseases of the basal ganglia	neurological
334	NA	NA	NA	NA	NA	1518	16	1502	NA	Degenerative disease of the spinal cord	neurological
334.1	NA	NA	NA	NA	NA	1508	6	1502	NA	Spinocerebellar disease	neurological
334.2	NA	NA	NA	NA	NA	1504	2	1502	NA	Anterior horn cell disease	neurological
334.21	NA	NA	NA	NA	NA	1503	1	1502	NA	Amyotrophic Lateral Sclerosis	neurological
335	NA	NA	NA	NA	NA	1534	32	1502	NA	Multiple sclerosis	neurological
337	NA	NA	NA	NA	NA	1510	8	1502	NA	Disorders of the autonomic nervous system	neurological
337.1	NA	NA	NA	NA	NA	1505	3	1502	NA	Peripheral autonomic neuropathy	neurological
339	NA	NA	NA	NA	NA	1617	71	1546	NA	Other headache syndromes	neurological
340.1	NA	NA	NA	NA	NA	1580	34	1546	NA	Migrain with aura	neurological
341	NA	NA	NA	NA	NA	1517	15	1502	NA	Other demyelinating diseases of central nervous system	neurological
342	NA	NA	NA	NA	NA	1510	8	1502	NA	Hemiplegia	neurological
343	NA	NA	NA	NA	NA	1517	15	1502	NA	Infantile cerebral palsy	neurological
344	NA	NA	NA	NA	NA	1515	13	1502	NA	Other paralytic syndromes	neurological
345	NA	NA	NA	NA	NA	1587	85	1502	NA	Epilepsy, recurrent seizures, convulsions	neurological
345.1	NA	NA	NA	NA	NA	1541	39	1502	NA	Epilepsy	neurological
345.11	NA	NA	NA	NA	NA	1526	24	1502	NA	Generalized convulsive epilepsy	neurological
345.12	NA	NA	NA	NA	NA	1531	29	1502	NA	Partial epilepsy	neurological
345.3	NA	NA	NA	NA	NA	1576	74	1502	NA	Convulsions	neurological
346	NA	NA	NA	NA	NA	1505	3	1502	NA	Abnormal findings on study of brain and/or nervous system	neurological
346.1	NA	NA	NA	NA	NA	1505	3	1502	NA	Nonspecific abnormal findings on radiological and other examination of skull and head	neurological
346.2	NA	NA	NA	NA	NA	1503	1	1502	NA	Nonspecific abnormal results of function study of brain and central nervous system	neurological
346.3	NA	NA	NA	NA	NA	1502	NA	NA	NA	Nonspecific abnormal findings in cerebrospinal fluid	neurological
347	NA	NA	NA	NA	NA	1506	4	1502	NA	Cataplexy and narcolepsy	neurological
348	NA	NA	NA	NA	NA	1543	41	1502	NA	Other conditions of brain	neurological
348.2	NA	NA	NA	NA	NA	1519	17	1502	NA	Cerebral edema and compression of brain	neurological
348.4	NA	NA	NA	NA	NA	1503	1	1502	NA	Cerebral cysts	neurological
348.7	NA	NA	NA	NA	NA	1507	5	1502	NA	Coma	neurological
348.8	NA	NA	NA	NA	NA	1525	23	1502	NA	Encephalopathy, not elsewhere classified	neurological
348.9	NA	NA	NA	NA	NA	1527	25	1502	NA	Other conditions of brain, NOS	neurological
349	NA	NA	NA	NA	NA	1518	16	1502	NA	Other and unspecified disorders of the nervous system	neurological
350.1	NA	NA	NA	NA	NA	1695	48	1647	NA	Abnormal involuntary movements	neurological
350.2	NA	NA	NA	NA	NA	1710	63	1647	NA	Abnormality of gait	neurological
350.3	NA	NA	NA	NA	NA	1671	24	1647	NA	Lack of coordination	neurological
350.5	NA	NA	NA	NA	NA	1648	1	1647	NA	Abnormal reflex	neurological
350.6	NA	NA	NA	NA	NA	1650	3	1647	NA	Disturbances of sensation of smell and taste	neurological
351	NA	NA	NA	NA	NA	1683	84	1599	NA	Other peripheral nerve disorders	neurological
352	NA	NA	NA	NA	NA	1612	13	1599	NA	Disorders of other cranial nerves	neurological
352.1	NA	NA	NA	NA	NA	1607	8	1599	NA	Trigeminal nerve disorders [CN5]	neurological
352.2	NA	NA	NA	NA	NA	1604	5	1599	NA	Facial nerve disorders [CN7]	neurological
353	NA	NA	NA	NA	NA	1616	17	1599	NA	Nerve root and plexus disorders	neurological
353.1	NA	NA	NA	NA	NA	1607	8	1599	NA	Nerve plexus lesions	neurological
353.2	NA	NA	NA	NA	NA	1605	6	1599	NA	Nerve root lesions	neurological
355	NA	NA	NA	NA	NA	1614	15	1599	NA	Complex regional/central pain syndrome	neurological
355.1	NA	NA	NA	NA	NA	1629	30	1599	NA	Chronic pain syndrome	neurological
356	NA	NA	NA	NA	NA	1743	41	1702	NA	Hereditary and idiopathic peripheral neuropathy	neurological
357	NA	NA	NA	NA	NA	1730	28	1702	NA	Inflammatory and toxic neuropathy	neurological
358	NA	NA	NA	NA	NA	1703	1	1702	NA	Myoneural disorders	neurological
358.1	NA	NA	NA	NA	NA	1703	1	1702	NA	Myasthenia gravis	neurological
359	NA	NA	NA	NA	NA	1724	22	1702	NA	Muscular dystrophies and other myopathies	neurological
359.1	NA	NA	NA	NA	NA	1707	5	1702	NA	Muscular dystrophies	neurological
359.2	NA	NA	NA	NA	NA	1720	18	1702	NA	Myopathy	neurological
360	NA	NA	NA	NA	NA	1706	8	1698	NA	Disorders of the globe	sense organs
360.2	NA	NA	NA	NA	NA	1702	4	1698	NA	Progressive myopia	sense organs
360.3	NA	NA	NA	NA	NA	1699	1	1698	NA	Hypotony of eye	sense organs
361	NA	NA	NA	NA	NA	1711	13	1698	NA	Retinal detachments and defects	sense organs
361.1	NA	NA	NA	NA	NA	1703	5	1698	NA	Retinal detachment with retinal defect	sense organs
361.2	NA	NA	NA	NA	NA	1699	1	1698	NA	Retinoschisis and retinal cysts	sense organs
362	NA	NA	NA	NA	NA	1734	50	1684	NA	Other retinal disorders	sense organs
362.1	NA	NA	NA	NA	NA	1684	NA	NA	NA	Retinopathy of prematurity	sense organs
362.2	NA	NA	NA	NA	NA	1707	23	1684	NA	Degeneration of macula and posterior pole of retina	sense organs
362.21	NA	NA	NA	NA	NA	1687	3	1684	NA	Macular degeneration, dry	sense organs
362.22	NA	NA	NA	NA	NA	1687	3	1684	NA	Macular degeneration, wet	sense organs
362.23	NA	NA	NA	NA	NA	1692	8	1684	NA	Cystoid macular degeneration of retina	sense organs
362.26	NA	NA	NA	NA	NA	1696	12	1684	NA	Macular puckering of retina	sense organs
362.27	NA	NA	NA	NA	NA	1685	1	1684	NA	Drusen (degenerative) of retina	sense organs
362.29	NA	NA	NA	NA	NA	1688	4	1684	NA	Macular degeneration (senile) of retina NOS	sense organs
362.3	NA	NA	NA	NA	NA	1704	20	1684	NA	Other nondiabetic retinopathy	sense organs
362.31	NA	NA	NA	NA	NA	1686	2	1684	NA	Separation of retinal layers	sense organs
362.4	NA	NA	NA	NA	NA	1690	6	1684	NA	Retinal vascular changes and abnomalities	sense organs
362.5	NA	NA	NA	NA	NA	1684	NA	NA	NA	Toxic maculopathy of retina	sense organs
362.6	NA	NA	NA	NA	NA	1689	5	1684	NA	Peripheral retinal degenerations	sense organs
362.7	NA	NA	NA	NA	NA	1685	1	1684	NA	Hereditary retinal dystrophies	sense organs
362.8	NA	NA	NA	NA	NA	1689	5	1684	NA	Retinal hemorrhage/ischemia	sense organs
362.9	NA	NA	NA	NA	NA	1691	7	1684	NA	Retinal edema	sense organs
363	NA	NA	NA	NA	NA	1703	5	1698	NA	Chorioretinal inflammations, scars, and other disorders of choroid	sense organs
363.3	NA	NA	NA	NA	NA	1700	2	1698	NA	Chorioretinal scars	sense organs
363.4	NA	NA	NA	NA	NA	1699	1	1698	NA	Choroidal degenerations	sense organs
364	NA	NA	NA	NA	NA	1706	8	1698	NA	Corneal opacity and other disorders of cornea	sense organs
364.1	NA	NA	NA	NA	NA	1702	4	1698	NA	Corneal opacity	sense organs
364.2	NA	NA	NA	NA	NA	1699	1	1698	NA	Corneal edema	sense organs
364.4	NA	NA	NA	NA	NA	1704	6	1698	NA	Corneal degenerations	sense organs
364.41	NA	NA	NA	NA	NA	1702	4	1698	NA	Keratoconus	sense organs
364.5	NA	NA	NA	NA	NA	1701	3	1698	NA	Corneal dystrophy	sense organs
364.51	NA	NA	NA	NA	NA	1701	3	1698	NA	Fuchs' dystrophy	sense organs
364.9	NA	NA	NA	NA	NA	1700	2	1698	NA	Cornea replaced by transplant	sense organs
365	NA	NA	NA	NA	NA	1746	48	1698	NA	Glaucoma	sense organs
365.1	NA	NA	NA	NA	NA	1729	31	1698	NA	Open-angle glaucoma	sense organs
365.11	NA	NA	NA	NA	NA	1711	13	1698	NA	Primary open angle glaucoma	sense organs
365.2	NA	NA	NA	NA	NA	1705	7	1698	NA	Primary angle-closure glaucoma	sense organs
365.5	NA	NA	NA	NA	NA	1699	1	1698	NA	Pseudoexfoliation glaucoma	sense organs
366.1	NA	NA	NA	NA	NA	1684	3	1681	NA	Nonsenile Cataract	sense organs
366.2	NA	NA	NA	NA	NA	1779	98	1681	NA	Senile cataract	sense organs
366.3	NA	NA	NA	NA	NA	1682	1	1681	NA	Traumatic cataract	sense organs
367.1	NA	NA	NA	NA	NA	1743	96	1647	NA	Myopia	sense organs
367.2	NA	NA	NA	NA	NA	1678	31	1647	NA	Astigmatism	sense organs
367.8	NA	NA	NA	NA	NA	1651	4	1647	NA	Hypermetropia	sense organs
367.9	NA	NA	NA	NA	NA	1657	10	1647	NA	Blindness and low vision	sense organs
368	NA	NA	NA	NA	NA	1751	43	1708	NA	Visual disturbances	sense organs
368.1	NA	NA	NA	NA	NA	1711	3	1708	NA	Amblyopia	sense organs
368.2	NA	NA	NA	NA	NA	1719	11	1708	NA	Diplopia and disorders of binocular vision	sense organs
368.3	NA	NA	NA	NA	NA	1709	1	1708	NA	Anisometropia	sense organs
368.4	NA	NA	NA	NA	NA	1715	7	1708	NA	Visual field defects	sense organs
368.5	NA	NA	NA	NA	NA	1708	NA	NA	NA	Color vision deficiencies	sense organs
368.7	NA	NA	NA	NA	NA	1708	NA	NA	NA	Disorders of accommodation	sense organs
368.9	NA	NA	NA	NA	NA	1721	13	1708	NA	Subjective visual disturbances	sense organs
368.91	NA	NA	NA	NA	NA	1710	2	1708	NA	Psychophysical visual disturbances	sense organs
369	NA	NA	NA	NA	NA	1610	37	1573	NA	Infection of the eye	sense organs
369.2	NA	NA	NA	NA	NA	1575	2	1573	NA	Eye infection, viral	sense organs
369.5	NA	NA	NA	NA	NA	1606	33	1573	NA	Conjunctivitis, infectious	sense organs
370	NA	NA	NA	NA	NA	1592	19	1573	NA	Keratitis	sense organs
370.1	NA	NA	NA	NA	NA	1578	5	1573	NA	Corneal ulcer	sense organs
370.2	NA	NA	NA	NA	NA	1578	5	1573	NA	Superficial keratitis	sense organs
370.3	NA	NA	NA	NA	NA	1583	10	1573	NA	Keratoconjunctivitis	sense organs
370.31	NA	NA	NA	NA	NA	1582	9	1573	NA	Keratoconjunctivitis sicca	sense organs
371	NA	NA	NA	NA	NA	1624	51	1573	NA	Inflammation of the eye	sense organs
371.1	NA	NA	NA	NA	NA	1582	9	1573	NA	Uveitis, noninfectious or NOS	sense organs
371.2	NA	NA	NA	NA	NA	1602	29	1573	NA	Conjunctivitis, noninfectious	sense organs
371.21	NA	NA	NA	NA	NA	1601	28	1573	NA	Allergic conjunctivitis	sense organs
371.3	NA	NA	NA	NA	NA	1588	15	1573	NA	Inflammation of eyelids	sense organs
371.33	NA	NA	NA	NA	NA	1573	NA	NA	NA	Noninfectious dermatoses of eyelid	sense organs
371.9	NA	NA	NA	NA	NA	1573	NA	NA	NA	Chronic inflammatory disorders of orbit	sense organs
372	NA	NA	NA	NA	NA	1581	8	1573	NA	Disorders of conjunctiva	sense organs
374	NA	NA	NA	NA	NA	1601	28	1573	NA	Other disorders of eyelids	sense organs
374.1	NA	NA	NA	NA	NA	1576	3	1573	NA	Ectropion or entropion	sense organs
374.2	NA	NA	NA	NA	NA	1575	2	1573	NA	Lagophthalmos	sense organs
374.3	NA	NA	NA	NA	NA	1577	4	1573	NA	Ptosis of eyelid	sense organs
374.6	NA	NA	NA	NA	NA	1592	19	1573	NA	Dermatochalasis	sense organs
375	NA	NA	NA	NA	NA	1616	2	1614	NA	Disorders of lacrimal system	sense organs
375.1	NA	NA	NA	NA	NA	1679	65	1614	NA	Dry eyes	sense organs
375.2	NA	NA	NA	NA	NA	1615	1	1614	NA	Epiphora	sense organs
376	NA	NA	NA	NA	NA	1614	NA	NA	NA	Disorders of the orbit	sense organs
377	NA	NA	NA	NA	NA	1629	15	1614	NA	Disorders of optic nerve and visual pathways	sense organs
377.1	NA	NA	NA	NA	NA	1616	2	1614	NA	Optic atrophy	sense organs
377.3	NA	NA	NA	NA	NA	1622	8	1614	NA	Optic neuritis/neuropathy	sense organs
378	NA	NA	NA	NA	NA	1626	12	1614	NA	Strabismus and other disorders of binocular eye movements	sense organs
378.1	NA	NA	NA	NA	NA	1622	8	1614	NA	Strabismus (not specified as paralytic)	sense organs
378.2	NA	NA	NA	NA	NA	1615	1	1614	NA	Nystagmus and other irregular eye movements	sense organs
378.5	NA	NA	NA	NA	NA	1616	2	1614	NA	Paralytic strabismus	sense organs
379	NA	NA	NA	NA	NA	1671	57	1614	NA	Other disorders of eye	sense organs
379.1	NA	NA	NA	NA	NA	1619	5	1614	NA	Scleritis and episcleritis	sense organs
379.2	NA	NA	NA	NA	NA	1661	47	1614	NA	Disorders of vitreous body	sense organs
379.3	NA	NA	NA	NA	NA	1617	3	1614	NA	Aphakia and other disorders of lens	sense organs
379.4	NA	NA	NA	NA	NA	1616	2	1614	NA	Anomalies of pupillary function	sense organs
379.5	NA	NA	NA	NA	NA	1616	2	1614	NA	Disorders of iris and ciliary body	sense organs
379.51	NA	NA	NA	NA	NA	1614	NA	NA	NA	Pigmentary iris degeneration	sense organs
379.9	NA	NA	NA	NA	NA	1621	7	1614	NA	Pain, swelling or discharge of eye	sense organs
380	NA	NA	NA	NA	NA	1720	3	1717	NA	Disorders of external ear	sense organs
380.1	NA	NA	NA	NA	NA	1742	25	1717	NA	Otitis externa	sense organs
380.4	NA	NA	NA	NA	NA	1746	29	1717	NA	Impacted cerumen	sense organs
381	NA	NA	NA	NA	NA	1659	79	1580	NA	Otitis media and Eustachian tube disorders	sense organs
381.1	NA	NA	NA	NA	NA	1622	42	1580	NA	Otitis media	sense organs
381.11	NA	NA	NA	NA	NA	1610	30	1580	NA	Suppurative and unspecified otitis media	sense organs
381.2	NA	NA	NA	NA	NA	1626	46	1580	NA	Eustachian tube disorders	sense organs
381.3	NA	NA	NA	NA	NA	1582	2	1580	NA	Mastoiditis & related conditions	sense organs
381.9	NA	NA	NA	NA	NA	1581	1	1580	NA	Otorrhea	sense organs
382	NA	NA	NA	NA	NA	1612	32	1580	NA	Otalgia	sense organs
383	NA	NA	NA	NA	NA	1584	4	1580	NA	Otosclerosis	sense organs
384	NA	NA	NA	NA	NA	1589	9	1580	NA	Other disorders of tympanic membrane	sense organs
384.1	NA	NA	NA	NA	NA	1580	NA	NA	NA	Myringitis	sense organs
384.4	NA	NA	NA	NA	NA	1589	9	1580	NA	Perforation of tympanic membrane	sense organs
385	NA	NA	NA	NA	NA	1588	8	1580	NA	Other disorders of middle ear and mastoid	sense organs
385.3	NA	NA	NA	NA	NA	1586	6	1580	NA	Cholesteatoma	sense organs
385.5	NA	NA	NA	NA	NA	1583	3	1580	NA	Tympanosclerosis and middle ear disease related to otitis media	sense organs
386	NA	NA	NA	NA	NA	1615	25	1590	NA	Vertiginous syndromes and other disorders of vestibular system	sense organs
386.1	NA	NA	NA	NA	NA	1595	5	1590	NA	Meniere's disease	sense organs
386.2	NA	NA	NA	NA	NA	1605	15	1590	NA	Peripheral or central vertigo	sense organs
386.21	NA	NA	NA	NA	NA	1594	4	1590	NA	Central origin vertigo	sense organs
386.3	NA	NA	NA	NA	NA	1592	2	1590	NA	Labyrinthitis	sense organs
388	NA	NA	NA	NA	NA	1683	2	1681	NA	Other disorders of ear	sense organs
389	NA	NA	NA	NA	NA	1761	80	1681	NA	Hearing loss	sense organs
389.1	NA	NA	NA	NA	NA	1726	45	1681	NA	Sensorineural hearing loss	sense organs
389.2	NA	NA	NA	NA	NA	1705	24	1681	NA	Conductive hearing loss	sense organs
389.3	NA	NA	NA	NA	NA	1681	NA	NA	NA	Degenerative and vascular disorders of ear	sense organs
389.4	NA	NA	NA	NA	NA	1705	24	1681	NA	Tinnitus	sense organs
389.5	NA	NA	NA	NA	NA	1685	4	1681	NA	Disorders of acoustic nerve	sense organs
394	NA	NA	NA	NA	NA	1657	24	1633	NA	Rheumatic disease of the heart valves	circulatory system
394.1	NA	NA	NA	NA	NA	1637	4	1633	NA	Mitral valve stenosis and aortic valve stenosis	circulatory system
394.2	NA	NA	NA	NA	NA	1639	6	1633	NA	Mitral valve disease	circulatory system
394.3	NA	NA	NA	NA	NA	1634	1	1633	NA	Aortic valve disease	circulatory system
394.4	NA	NA	NA	NA	NA	1635	2	1633	NA	Acute rheumatic heart disease	circulatory system
394.7	NA	NA	NA	NA	NA	1645	12	1633	NA	Disease of tricuspid valve	circulatory system
395	NA	NA	NA	NA	NA	1711	78	1633	NA	Heart valve disorders	circulatory system
395.1	NA	NA	NA	NA	NA	1669	36	1633	NA	Nonrheumatic mitral valve disorders	circulatory system
395.2	NA	NA	NA	NA	NA	1676	43	1633	NA	Nonrheumatic aortic valve disorders	circulatory system
395.3	NA	NA	NA	NA	NA	1640	7	1633	NA	Nonrheumatic tricuspid valve disorders	circulatory system
395.4	NA	NA	NA	NA	NA	1647	14	1633	NA	Nonrheumatic pulmonary valve disorders	circulatory system
395.6	NA	NA	NA	NA	NA	1649	16	1633	NA	Heart valve replaced	circulatory system
396	NA	NA	NA	NA	NA	1664	31	1633	NA	Abnormal heart sounds	circulatory system
401.2	NA	NA	NA	NA	NA	1392	76	1316	NA	Hypertensive heart and/or renal disease	circulatory system
401.21	NA	NA	NA	NA	NA	1360	44	1316	NA	Hypertensive heart disease	circulatory system
401.22	NA	NA	NA	NA	NA	1362	46	1316	NA	Hypertensive chronic kidney disease	circulatory system
401.3	NA	NA	NA	NA	NA	1343	27	1316	NA	Other hypertensive complications	circulatory system
411.1	NA	NA	NA	NA	NA	1647	25	1622	NA	Unstable angina (intermediate coronary syndrome)	circulatory system
411.2	NA	NA	NA	NA	NA	1670	48	1622	NA	Myocardial infarction	circulatory system
411.3	NA	NA	NA	NA	NA	1657	35	1622	NA	Angina pectoris	circulatory system
411.41	NA	NA	NA	NA	NA	1625	3	1622	NA	Aneurysm and dissection of heart	circulatory system
411.8	NA	NA	NA	NA	NA	1657	35	1622	NA	Other chronic ischemic heart disease, unspecified	circulatory system
411.9	NA	NA	NA	NA	NA	1626	4	1622	NA	Other acute and subacute forms of ischemic heart disease	circulatory system
414	NA	NA	NA	NA	NA	1652	30	1622	NA	Other forms of chronic heart disease	circulatory system
414.2	NA	NA	NA	NA	NA	1627	5	1622	NA	ASCVD	circulatory system
415	NA	NA	NA	NA	NA	1726	51	1675	NA	Pulmonary heart disease	circulatory system
415.1	NA	NA	NA	NA	NA	1703	28	1675	NA	Acute pulmonary heart disease	circulatory system
415.11	NA	NA	NA	NA	NA	1702	27	1675	NA	Pulmonary embolism and infarction, acute	circulatory system
415.2	NA	NA	NA	NA	NA	1698	23	1675	NA	Chronic pulmonary heart disease	circulatory system
415.21	NA	NA	NA	NA	NA	1682	7	1675	NA	Primary pulmonary hypertension	circulatory system
416	NA	NA	NA	NA	NA	1734	59	1675	NA	Cardiomegaly	circulatory system
418.1	NA	NA	NA	NA	NA	1331	28	1303	NA	Precordial pain	circulatory system
420	NA	NA	NA	NA	NA	1786	26	1760	NA	Carditis	circulatory system
420.1	NA	NA	NA	NA	NA	1762	2	1760	NA	Myocarditis	circulatory system
420.2	NA	NA	NA	NA	NA	1779	19	1760	NA	Pericarditis	circulatory system
420.21	NA	NA	NA	NA	NA	1763	3	1760	NA	Acute pericarditis	circulatory system
420.22	NA	NA	NA	NA	NA	1762	2	1760	NA	Chronic pericarditis	circulatory system
420.3	NA	NA	NA	NA	NA	1769	9	1760	NA	Endocarditis	circulatory system
425	NA	NA	NA	NA	NA	1793	33	1760	NA	Cardiomyopathy	circulatory system
425.1	NA	NA	NA	NA	NA	1788	28	1760	NA	Primary/intrinsic cardiomyopathies	circulatory system
425.11	NA	NA	NA	NA	NA	1762	2	1760	NA	Hypertrophic obstructive cardiomyopathy	circulatory system
425.12	NA	NA	NA	NA	NA	1762	2	1760	NA	Other hypertrophic cardiomyopathy	circulatory system
425.2	NA	NA	NA	NA	NA	1772	12	1760	NA	Secondary/extrinsic cardiomyopathies	circulatory system
425.8	NA	NA	NA	NA	NA	1762	2	1760	NA	Other cardiomyopathy	circulatory system
426	NA	NA	NA	NA	NA	1433	67	1366	NA	Cardiac conduction disorders	circulatory system
426.2	NA	NA	NA	NA	NA	1377	11	1366	NA	Atrioventricular [AV] block	circulatory system
426.21	NA	NA	NA	NA	NA	1368	2	1366	NA	First degree AV block	circulatory system
426.22	NA	NA	NA	NA	NA	1366	NA	NA	NA	Mobitz II AV block	circulatory system
426.23	NA	NA	NA	NA	NA	1369	3	1366	NA	Second degree AV block	circulatory system
426.24	NA	NA	NA	NA	NA	1373	7	1366	NA	Atrioventricular block, complete	circulatory system
426.25	NA	NA	NA	NA	NA	1367	1	1366	NA	Other heart block	circulatory system
426.3	NA	NA	NA	NA	NA	1383	17	1366	NA	Bundle branch block	circulatory system
426.31	NA	NA	NA	NA	NA	1374	8	1366	NA	Right bundle branch block	circulatory system
426.32	NA	NA	NA	NA	NA	1375	9	1366	NA	Left bundle branch block	circulatory system
426.4	NA	NA	NA	NA	NA	1368	2	1366	NA	Anomalous atrioventricular excitation	circulatory system
426.7	NA	NA	NA	NA	NA	1379	13	1366	NA	Abnormal electrocardiogram [ECG] [EKG]	circulatory system
426.8	NA	NA	NA	NA	NA	1370	4	1366	NA	Other cardiac conduction disorders	circulatory system
426.9	NA	NA	NA	NA	NA	1394	28	1366	NA	Cardiac pacemaker/device in situ	circulatory system
426.91	NA	NA	NA	NA	NA	1385	19	1366	NA	Cardiac pacemaker in situ	circulatory system
426.92	NA	NA	NA	NA	NA	1378	12	1366	NA	Cardiac defibrillator in situ	circulatory system
427.1	NA	NA	NA	NA	NA	1409	43	1366	NA	Paroxysmal tachycardia, unspecified	circulatory system
427.11	NA	NA	NA	NA	NA	1391	25	1366	NA	Paroxysmal supraventricular tachycardia	circulatory system
427.12	NA	NA	NA	NA	NA	1386	20	1366	NA	Paroxysmal ventricular tachycardia	circulatory system
427.2	NA	NA	NA	NA	NA	1426	60	1366	NA	Atrial fibrillation and flutter	circulatory system
427.21	NA	NA	NA	NA	NA	1421	55	1366	NA	Atrial fibrillation	circulatory system
427.22	NA	NA	NA	NA	NA	1383	17	1366	NA	Atrial flutter	circulatory system
427.3	NA	NA	NA	NA	NA	1414	48	1366	NA	Other specified cardiac dysrhythmias	circulatory system
427.4	NA	NA	NA	NA	NA	1381	15	1366	NA	Cardiac arrest and ventricular fibrillation	circulatory system
427.41	NA	NA	NA	NA	NA	1369	3	1366	NA	Ventricular fibrillation and flutter	circulatory system
427.42	NA	NA	NA	NA	NA	1378	12	1366	NA	Cardiac arrest	circulatory system
427.5	NA	NA	NA	NA	NA	1427	61	1366	NA	Arrhythmia (cardiac) NOS	circulatory system
427.6	NA	NA	NA	NA	NA	1384	18	1366	NA	Premature beats	circulatory system
427.61	NA	NA	NA	NA	NA	1368	2	1366	NA	Supraventricular premature beats	circulatory system
427.8	NA	NA	NA	NA	NA	1382	16	1366	NA	Sinoatrial node dysfunction (Bradycardia)	circulatory system
428	NA	NA	NA	NA	NA	1735	95	1640	NA	Congestive heart failure; nonhypertensive	circulatory system
428.1	NA	NA	NA	NA	NA	1712	72	1640	NA	Congestive heart failure (CHF) NOS	circulatory system
428.2	NA	NA	NA	NA	NA	1661	21	1640	NA	Heart failure NOS	circulatory system
428.3	NA	NA	NA	NA	NA	1668	28	1640	NA	Heart failure with reduced EF [Systolic or combined heart failure]	circulatory system
428.4	NA	NA	NA	NA	NA	1673	33	1640	NA	Heart failure with preserved EF [Diastolic heart failure]	circulatory system
429	NA	NA	NA	NA	NA	1658	18	1640	NA	Ill-defined descriptions and complications of heart disease	circulatory system
429.1	NA	NA	NA	NA	NA	1649	9	1640	NA	Heart transplant/surgery	circulatory system
429.2	NA	NA	NA	NA	NA	1640	NA	NA	NA	Abnormal function study of cardiovascular system	circulatory system
429.3	NA	NA	NA	NA	NA	1652	12	1640	NA	Symptoms involving cardiovascular system	circulatory system
429.9	NA	NA	NA	NA	NA	1646	6	1640	NA	Cardiac complications, not elsewhere classified	circulatory system
430	NA	NA	NA	NA	NA	1688	24	1664	NA	Intracranial hemorrhage	circulatory system
430.1	NA	NA	NA	NA	NA	1674	10	1664	NA	Subarachnoid hemorrhage	circulatory system
430.2	NA	NA	NA	NA	NA	1674	10	1664	NA	Intracerebral hemorrhage	circulatory system
430.3	NA	NA	NA	NA	NA	1674	10	1664	NA	Subdural hemorrhage	circulatory system
433	NA	NA	NA	NA	NA	1748	84	1664	NA	Cerebrovascular disease	circulatory system
433.1	NA	NA	NA	NA	NA	1685	21	1664	NA	Occlusion and stenosis of precerebral arteries	circulatory system
433.11	NA	NA	NA	NA	NA	1666	2	1664	NA	Occlusion of cerebral arteries, with cerebral infarction	circulatory system
433.12	NA	NA	NA	NA	NA	1670	6	1664	NA	Cerebral atherosclerosis	circulatory system
433.2	NA	NA	NA	NA	NA	1698	34	1664	NA	Occlusion of cerebral arteries	circulatory system
433.21	NA	NA	NA	NA	NA	1698	34	1664	NA	Cerebral artery occlusion, with cerebral infarction	circulatory system
433.3	NA	NA	NA	NA	NA	1707	43	1664	NA	Cerebral ischemia	circulatory system
433.31	NA	NA	NA	NA	NA	1706	42	1664	NA	Transient cerebral ischemia	circulatory system
433.32	NA	NA	NA	NA	NA	1664	NA	NA	NA	Moyamoya disease	circulatory system
433.5	NA	NA	NA	NA	NA	1673	9	1664	NA	Cerebral aneurysm	circulatory system
433.6	NA	NA	NA	NA	NA	1677	13	1664	NA	Acute, but ill-defined cerebrovascular disease	circulatory system
433.8	NA	NA	NA	NA	NA	1685	21	1664	NA	Late effects of cerebrovascular disease	circulatory system
440	NA	NA	NA	NA	NA	1712	23	1689	NA	Atherosclerosis	circulatory system
440.1	NA	NA	NA	NA	NA	1693	4	1689	NA	Atherosclerosis of renal artery	circulatory system
440.2	NA	NA	NA	NA	NA	1702	13	1689	NA	Atherosclerosis of the extremities	circulatory system
440.21	NA	NA	NA	NA	NA	1694	5	1689	NA	Atherosclerosis of native arteries of the extremities with ulceration or gangrene	circulatory system
440.22	NA	NA	NA	NA	NA	1698	9	1689	NA	Atherosclerosis of native arteries of the extremities with intermittent claudication	circulatory system
440.9	NA	NA	NA	NA	NA	1693	4	1689	NA	Atherosclerosis of aorta	circulatory system
441	NA	NA	NA	NA	NA	1694	5	1689	NA	Vascular insufficiency of intestine	circulatory system
441.1	NA	NA	NA	NA	NA	1691	2	1689	NA	Acute vascular insufficiency of intestine	circulatory system
441.2	NA	NA	NA	NA	NA	1690	1	1689	NA	Chronic vascular insufficiency of intestine	circulatory system
442	NA	NA	NA	NA	NA	1707	18	1689	NA	Other aneurysm	circulatory system
442.1	NA	NA	NA	NA	NA	1703	14	1689	NA	Aortic aneurysm	circulatory system
442.11	NA	NA	NA	NA	NA	1696	7	1689	NA	Abdominal aortic aneurysm	circulatory system
442.2	NA	NA	NA	NA	NA	1691	2	1689	NA	Aneurysm of iliac artery	circulatory system
442.3	NA	NA	NA	NA	NA	1689	NA	NA	NA	Aneurysm of artery of lower extremity	circulatory system
442.4	NA	NA	NA	NA	NA	1690	1	1689	NA	Arterial dissection	circulatory system
442.8	NA	NA	NA	NA	NA	1690	1	1689	NA	Aneurysm of other specified artery	circulatory system
443	NA	NA	NA	NA	NA	1714	25	1689	NA	Peripheral vascular disease	circulatory system
443.1	NA	NA	NA	NA	NA	1695	6	1689	NA	Raynaud's syndrome	circulatory system
443.7	NA	NA	NA	NA	NA	1692	3	1689	NA	Peripheral angiopathy in diseases classified elsewhere	circulatory system
443.8	NA	NA	NA	NA	NA	1690	1	1689	NA	Other specified peripheral vascular diseases	circulatory system
443.9	NA	NA	NA	NA	NA	1709	20	1689	NA	Peripheral vascular disease, unspecified	circulatory system
444	NA	NA	NA	NA	NA	1697	8	1689	NA	Arterial embolism and thrombosis	circulatory system
444.1	NA	NA	NA	NA	NA	1693	4	1689	NA	Arterial embolism and thrombosis of lower extremity artery	circulatory system
444.2	NA	NA	NA	NA	NA	1689	NA	NA	NA	Embolism and thrombosis of abdominal aorta	circulatory system
444.5	NA	NA	NA	NA	NA	1689	NA	NA	NA	Atheroembolism	circulatory system
446	NA	NA	NA	NA	NA	1696	7	1689	NA	Polyarteritis nodosa and allied conditions	circulatory system
446.1	NA	NA	NA	NA	NA	1689	NA	NA	NA	Thromboangiitis obliterans	circulatory system
446.2	NA	NA	NA	NA	NA	1689	NA	NA	NA	Acute febrile mucocutaneous lymph node syndrome (Kawasaki disease)	circulatory system
446.3	NA	NA	NA	NA	NA	1689	NA	NA	NA	Hypersensitivity angiitis	circulatory system
446.4	NA	NA	NA	NA	NA	1689	NA	NA	NA	Wegener's granulomatosis	circulatory system
446.5	NA	NA	NA	NA	NA	1693	4	1689	NA	Giant cell arteritis	circulatory system
446.6	NA	NA	NA	NA	NA	1689	NA	NA	NA	Polyarteritis nodosa	circulatory system
446.7	NA	NA	NA	NA	NA	1689	NA	NA	NA	Takayasu's disease	circulatory system
446.8	NA	NA	NA	NA	NA	1690	1	1689	NA	Thrombotic microangiopathy	circulatory system
446.9	NA	NA	NA	NA	NA	1691	2	1689	NA	Arteritis NOS	circulatory system
447	NA	NA	NA	NA	NA	1704	15	1689	NA	Other disorders of arteries and arterioles	circulatory system
447.1	NA	NA	NA	NA	NA	1693	4	1689	NA	Stricture of artery	circulatory system
447.7	NA	NA	NA	NA	NA	1694	5	1689	NA	Aortic ectasia	circulatory system
448	NA	NA	NA	NA	NA	1690	1	1689	NA	Disease of capillaries	circulatory system
450	NA	NA	NA	NA	NA	1844	16	1828	NA	Noninfectious disorders of lymphatic channels	circulatory system
451	NA	NA	NA	NA	NA	1589	12	1577	NA	Phlebitis and thrombophlebitis	circulatory system
451.2	NA	NA	NA	NA	NA	1584	7	1577	NA	Phlebitis and thrombophlebitis of lower extremities	circulatory system
452	NA	NA	NA	NA	NA	1632	55	1577	NA	Other venous embolism and thrombosis	circulatory system
452.1	NA	NA	NA	NA	NA	1578	1	1577	NA	Iatrogenic pulmonary embolism and infarction	circulatory system
452.2	NA	NA	NA	NA	NA	1601	24	1577	NA	Deep vein thrombosis [DVT]	circulatory system
452.8	NA	NA	NA	NA	NA	1577	NA	NA	NA	Postphlebitic syndrome	circulatory system
453	NA	NA	NA	NA	NA	1578	1	1577	NA	Chronic venous hypertension	circulatory system
454	NA	NA	NA	NA	NA	1587	10	1577	NA	Varicose veins	circulatory system
454.1	NA	NA	NA	NA	NA	1583	6	1577	NA	Varicose veins of lower extremity	circulatory system
454.11	NA	NA	NA	NA	NA	1581	4	1577	NA	Varicose veins of lower extremity, symptomtic	circulatory system
455	NA	NA	NA	NA	NA	1604	27	1577	NA	Hemorrhoids	circulatory system
456	NA	NA	NA	NA	NA	1585	8	1577	NA	Chronic venous insufficiency [CVI]	circulatory system
457	NA	NA	NA	NA	NA	1608	31	1577	NA	Encounter for long-term (current) use of anticoagulants, antithrombotics, aspirin	circulatory system
457.2	NA	NA	NA	NA	NA	1586	9	1577	NA	Encounter for long-term (current) use of antiplatelets/antithrombotics	circulatory system
457.3	NA	NA	NA	NA	NA	1604	27	1577	NA	Encounter for long-term (current) use of aspirin	circulatory system
458	NA	NA	NA	NA	NA	1731	78	1653	NA	Hypotension	circulatory system
458.1	NA	NA	NA	NA	NA	1671	18	1653	NA	Orthostatic hypotension	circulatory system
458.2	NA	NA	NA	NA	NA	1656	3	1653	NA	Iatrogenic hypotension	circulatory system
458.9	NA	NA	NA	NA	NA	1719	66	1653	NA	Hypotension NOS	circulatory system
459	NA	NA	NA	NA	NA	1678	25	1653	NA	Other disorders of circulatory system	circulatory system
459.1	NA	NA	NA	NA	NA	1658	5	1653	NA	Hemorrhage NOS	circulatory system
459.7	NA	NA	NA	NA	NA	1657	4	1653	NA	Blood vessel replaced	circulatory system
459.9	NA	NA	NA	NA	NA	1667	14	1653	NA	Circulatory disease NEC	circulatory system
465.4	NA	NA	NA	NA	NA	1184	6	1178	NA	Acute laryngitis and tracheitis	respiratory
470	NA	NA	NA	NA	NA	1294	50	1244	NA	Septal Deviations/Turbinate Hypertrophy	respiratory
471	NA	NA	NA	NA	NA	1258	14	1244	NA	Nasal polyps	respiratory
472	NA	NA	NA	NA	NA	1287	43	1244	NA	Chronic pharyngitis and nasopharyngitis	respiratory
473	NA	NA	NA	NA	NA	1296	52	1244	NA	Diseases of the larynx and vocal cords	respiratory
473.1	NA	NA	NA	NA	NA	1251	7	1244	NA	Chronic laryngitis	respiratory
473.3	NA	NA	NA	NA	NA	1253	9	1244	NA	Paralysis/spasm of vocal cords or larynx	respiratory
473.4	NA	NA	NA	NA	NA	1288	44	1244	NA	Voice disturbance	respiratory
474	NA	NA	NA	NA	NA	1277	33	1244	NA	Acute and chronic tonsillitis	respiratory
474.1	NA	NA	NA	NA	NA	1250	6	1244	NA	Acute tonsillitis	respiratory
474.2	NA	NA	NA	NA	NA	1270	26	1244	NA	Chronic tonsillitis and adenoiditis	respiratory
475	NA	NA	NA	NA	NA	1333	89	1244	NA	Chronic sinusitis	respiratory
475.9	NA	NA	NA	NA	NA	1262	18	1244	NA	Postnasal drip	respiratory
477	NA	NA	NA	NA	NA	1260	16	1244	NA	Epistaxis or throat hemorrhage	respiratory
478	NA	NA	NA	NA	NA	1255	11	1244	NA	Throat pain	respiratory
479	NA	NA	NA	NA	NA	1296	52	1244	NA	Other upper respiratory disease	respiratory
480.1	NA	NA	NA	NA	NA	1483	33	1450	NA	Bacterial pneumonia	respiratory
480.11	NA	NA	NA	NA	NA	1455	5	1450	NA	Pneumococcal pneumonia	respiratory
480.12	NA	NA	NA	NA	NA	1460	10	1450	NA	Pseudomonal pneumonia	respiratory
480.13	NA	NA	NA	NA	NA	1459	9	1450	NA	MRSA pneumonia	respiratory
480.2	NA	NA	NA	NA	NA	1450	NA	NA	NA	Viral pneumonia	respiratory
480.3	NA	NA	NA	NA	NA	1454	4	1450	NA	Pneumonia due to fungus (mycoses)	respiratory
480.5	NA	NA	NA	NA	NA	1454	4	1450	NA	Bronchopneumonia and lung abscess	respiratory
481	NA	NA	NA	NA	NA	1489	39	1450	NA	Influenza	respiratory
483	NA	NA	NA	NA	NA	1504	54	1450	NA	Acute bronchitis and bronchiolitis	respiratory
495.1	NA	NA	NA	NA	NA	1505	6	1499	NA	Chronic obstructive asthma	respiratory
495.11	NA	NA	NA	NA	NA	1500	1	1499	NA	Chronic obstructive asthma with exacerbation	respiratory
495.2	NA	NA	NA	NA	NA	1535	36	1499	NA	Asthma with exacerbation	respiratory
496	NA	NA	NA	NA	NA	1573	74	1499	NA	Chronic airway obstruction	respiratory
496.1	NA	NA	NA	NA	NA	1512	13	1499	NA	Emphysema	respiratory
496.2	NA	NA	NA	NA	NA	1517	18	1499	NA	Chronic bronchitis	respiratory
496.21	NA	NA	NA	NA	NA	1513	14	1499	NA	Obstructive chronic bronchitis	respiratory
496.3	NA	NA	NA	NA	NA	1515	16	1499	NA	Bronchiectasis	respiratory
497	NA	NA	NA	NA	NA	1526	27	1499	NA	Bronchitis	respiratory
498	NA	NA	NA	NA	NA	1502	3	1499	NA	Acute bronchospasm	respiratory
499	NA	NA	NA	NA	NA	1847	12	1835	NA	Cystic fibrosis	respiratory
500	NA	NA	NA	NA	NA	1546	3	1543	NA	Lung disease due to external agents	respiratory
500.1	NA	NA	NA	NA	NA	1543	NA	NA	NA	Extrinsic allergic alveolitis	respiratory
500.2	NA	NA	NA	NA	NA	1543	NA	NA	NA	Pneumoconiosis	respiratory
501	NA	NA	NA	NA	NA	1557	14	1543	NA	Pneumonitis due to inhalation of food or vomitus	respiratory
502	NA	NA	NA	NA	NA	1550	7	1543	NA	Postinflammatory pulmonary fibrosis	respiratory
503	NA	NA	NA	NA	NA	1576	33	1543	NA	Pulmonary congestion and hypostasis	respiratory
504	NA	NA	NA	NA	NA	1549	6	1543	NA	Other alveolar and parietoalveolar pneumonopathy	respiratory
504.1	NA	NA	NA	NA	NA	1546	3	1543	NA	Idiopathic fibrosing alveolitis	respiratory
505	NA	NA	NA	NA	NA	1551	8	1543	NA	Other pulmonary inflamation or edema	respiratory
506	NA	NA	NA	NA	NA	1570	27	1543	NA	Empyema and pneumothorax	respiratory
507	NA	NA	NA	NA	NA	1632	89	1543	NA	Pleurisy; pleural effusion	respiratory
509.1	NA	NA	NA	NA	NA	1620	77	1543	NA	Respiratory failure	respiratory
509.2	NA	NA	NA	NA	NA	1565	22	1543	NA	Respiratory insufficiency	respiratory
509.3	NA	NA	NA	NA	NA	1568	25	1543	NA	Pulmonary insufficiency or respiratory failure following trauma and surgery	respiratory
509.5	NA	NA	NA	NA	NA	1545	2	1543	NA	Respiratory arrest	respiratory
509.8	NA	NA	NA	NA	NA	1561	18	1543	NA	Dependence on respirator [Ventilator] or supplemental oxygen	respiratory
510	NA	NA	NA	NA	NA	1760	63	1697	NA	Other diseases of lung	respiratory
510.2	NA	NA	NA	NA	NA	1700	3	1697	NA	Lung transplant	respiratory
512.1	NA	NA	NA	NA	NA	1137	35	1102	NA	Wheezing	respiratory
512.2	NA	NA	NA	NA	NA	1136	34	1102	NA	Painful respiration	respiratory
513	NA	NA	NA	NA	NA	1777	27	1750	NA	Respiratory abnormalities	respiratory
513.3	NA	NA	NA	NA	NA	1755	5	1750	NA	Hypoventilation	respiratory
513.31	NA	NA	NA	NA	NA	1751	1	1750	NA	Apnea	respiratory
513.32	NA	NA	NA	NA	NA	1751	1	1750	NA	Orthopnea	respiratory
513.4	NA	NA	NA	NA	NA	1767	17	1750	NA	Hyperventilation	respiratory
513.8	NA	NA	NA	NA	NA	1751	1	1750	NA	Disorders of diaphragm	respiratory
514	NA	NA	NA	NA	NA	1769	31	1738	NA	Abnormal findings examination of lungs	respiratory
514.1	NA	NA	NA	NA	NA	1738	NA	NA	NA	Abnormal results of function study of pulmonary system	respiratory
514.2	NA	NA	NA	NA	NA	1758	20	1738	NA	Solitary pulmonary nodule	respiratory
516	NA	NA	NA	NA	NA	1838	15	1823	NA	Abnormal sputum	respiratory
516.1	NA	NA	NA	NA	NA	1838	15	1823	NA	Hemoptysis	respiratory
519	NA	NA	NA	NA	NA	1743	34	1709	NA	Other diseases of respiratory system, not elsewhere classified	respiratory
519.1	NA	NA	NA	NA	NA	1712	3	1709	NA	Tracheostomy complications	respiratory
519.2	NA	NA	NA	NA	NA	1711	2	1709	NA	Respiratory complications	respiratory
519.8	NA	NA	NA	NA	NA	1712	3	1709	NA	Other diseases of respiratory system, NEC	respiratory
519.9	NA	NA	NA	NA	NA	1739	30	1709	NA	Symptoms involving respiratory system and other chest symptoms	respiratory
520	NA	NA	NA	NA	NA	1652	24	1628	NA	Disorders of tooth development	digestive
520.1	NA	NA	NA	NA	NA	1629	1	1628	NA	Hereditary disturbances in tooth structure	digestive
520.2	NA	NA	NA	NA	NA	1652	24	1628	NA	Disturbances in tooth eruption	digestive
521	NA	NA	NA	NA	NA	1681	53	1628	NA	Diseases of hard tissues of teeth	digestive
521.1	NA	NA	NA	NA	NA	1681	53	1628	NA	Dental caries	digestive
521.2	NA	NA	NA	NA	NA	1628	NA	NA	NA	Dental abrasion, erosion and attrition	digestive
521.4	NA	NA	NA	NA	NA	1628	NA	NA	NA	Tooth complications likely association with other diseases	digestive
522	NA	NA	NA	NA	NA	1637	9	1628	NA	Diseases of pulp and periapical tissues	digestive
522.1	NA	NA	NA	NA	NA	1628	NA	NA	NA	Pulpitis and necrosis of tooth pulp	digestive
522.5	NA	NA	NA	NA	NA	1637	9	1628	NA	Periapical abscess	digestive
523	NA	NA	NA	NA	NA	1660	32	1628	NA	Gingival and periodontal diseases	digestive
523.1	NA	NA	NA	NA	NA	1654	26	1628	NA	Gingivitis	digestive
523.3	NA	NA	NA	NA	NA	1636	8	1628	NA	Periodontitis (acute or chronic)	digestive
523.31	NA	NA	NA	NA	NA	1632	4	1628	NA	Acute periodontitis	digestive
523.32	NA	NA	NA	NA	NA	1630	2	1628	NA	Chronic periodontitis	digestive
524	NA	NA	NA	NA	NA	1649	21	1628	NA	Dentofacial anomalies, including malocclusion	digestive
524.3	NA	NA	NA	NA	NA	1647	19	1628	NA	Anomalies of tooth position/malocclusion	digestive
525	NA	NA	NA	NA	NA	1644	16	1628	NA	Other diseases of the teeth and supporting structures	digestive
525.1	NA	NA	NA	NA	NA	1633	5	1628	NA	Loss of teeth or edentulism	digestive
525.2	NA	NA	NA	NA	NA	1629	1	1628	NA	Atrophy of edentulous alveolar ridge	digestive
526	NA	NA	NA	NA	NA	1652	24	1628	NA	Diseases of the jaws	digestive
526.1	NA	NA	NA	NA	NA	1628	NA	NA	NA	Cysts of the jaws	digestive
526.3	NA	NA	NA	NA	NA	1635	7	1628	NA	Anomalies of jaw size/symmetry	digestive
526.4	NA	NA	NA	NA	NA	1640	12	1628	NA	Temporomandibular joint disorders	digestive
526.41	NA	NA	NA	NA	NA	1636	8	1628	NA	Temporomandibular joint disorder, unspecified	digestive
526.42	NA	NA	NA	NA	NA	1631	3	1628	NA	Arthralgia/ankylosis of temporomandibular joint	digestive
526.5	NA	NA	NA	NA	NA	1631	3	1628	NA	Inflammatory conditions of jaw	digestive
526.8	NA	NA	NA	NA	NA	1628	NA	NA	NA	Exostosis of jaw	digestive
526.9	NA	NA	NA	NA	NA	1632	4	1628	NA	Jaw disease NOS	digestive
527	NA	NA	NA	NA	NA	1755	10	1745	NA	Diseases of the salivary glands	digestive
527.1	NA	NA	NA	NA	NA	1746	1	1745	NA	Hypertrophy of salivary gland	digestive
527.2	NA	NA	NA	NA	NA	1750	5	1745	NA	Sialoadenitis	digestive
527.7	NA	NA	NA	NA	NA	1750	5	1745	NA	Disturbance of salivary secretion	digestive
527.8	NA	NA	NA	NA	NA	1745	NA	NA	NA	Other specified diseases of the salivary glands	digestive
528	NA	NA	NA	NA	NA	1778	33	1745	NA	Diseases of the oral soft tissues, excluding lesions specific for gingiva and tongue	digestive
528.1	NA	NA	NA	NA	NA	1755	10	1745	NA	Stomatitis and mucositis	digestive
528.11	NA	NA	NA	NA	NA	1747	2	1745	NA	Stomatitis and mucositis (ulcerative)	digestive
528.12	NA	NA	NA	NA	NA	1747	2	1745	NA	Oral aphthae	digestive
528.3	NA	NA	NA	NA	NA	1752	7	1745	NA	Cellulitis and abscess of oral soft tissues	digestive
528.4	NA	NA	NA	NA	NA	1745	NA	NA	NA	Cysts of oral soft tissues	digestive
528.41	NA	NA	NA	NA	NA	1745	NA	NA	NA	Cyst of the salivary gland	digestive
528.5	NA	NA	NA	NA	NA	1748	3	1745	NA	Diseases of lips	digestive
528.6	NA	NA	NA	NA	NA	1747	2	1745	NA	Leukoplakia of oral mucosa	digestive
528.7	NA	NA	NA	NA	NA	1745	NA	NA	NA	Sialolithiasis	digestive
529	NA	NA	NA	NA	NA	1748	3	1745	NA	Diseases and other conditions of the tongue	digestive
529.1	NA	NA	NA	NA	NA	1746	1	1745	NA	Glossitis	digestive
529.6	NA	NA	NA	NA	NA	1745	NA	NA	NA	Glossodynia	digestive
530.12	NA	NA	NA	NA	NA	1378	6	1372	NA	Ulcer of esophagus	digestive
530.13	NA	NA	NA	NA	NA	1373	1	1372	NA	Barrett's esophagus	digestive
530.14	NA	NA	NA	NA	NA	1383	11	1372	NA	Reflux esophagitis	digestive
530.15	NA	NA	NA	NA	NA	1373	1	1372	NA	Eosinophilic esophagitis	digestive
530.2	NA	NA	NA	NA	NA	1381	9	1372	NA	Esophageal bleeding (varices/hemorrhage)	digestive
530.3	NA	NA	NA	NA	NA	1379	7	1372	NA	Stricture and stenosis of esophagus	digestive
530.5	NA	NA	NA	NA	NA	1374	2	1372	NA	Disorders of esophageal motility	digestive
530.6	NA	NA	NA	NA	NA	1373	1	1372	NA	Diverticulum of esophagus, acquired	digestive
530.7	NA	NA	NA	NA	NA	1373	1	1372	NA	Gastroesophageal laceration-hemorrhage syndrome	digestive
530.9	NA	NA	NA	NA	NA	1381	9	1372	NA	Heartburn	digestive
531	NA	NA	NA	NA	NA	1802	14	1788	NA	Peptic ulcer (excl. esophageal)	digestive
531.1	NA	NA	NA	NA	NA	1791	3	1788	NA	Hemorrhage from gastrointestinal ulcer	digestive
531.2	NA	NA	NA	NA	NA	1793	5	1788	NA	Gastric ulcer	digestive
531.3	NA	NA	NA	NA	NA	1790	2	1788	NA	Duodenal ulcer	digestive
531.4	NA	NA	NA	NA	NA	1793	5	1788	NA	Peptic ulcer, site unspecified	digestive
531.5	NA	NA	NA	NA	NA	1789	1	1788	NA	Gastrojejunal ulcer	digestive
532	NA	NA	NA	NA	NA	1444	72	1372	NA	Dysphagia	digestive
535	NA	NA	NA	NA	NA	1669	19	1650	NA	Gastritis and duodenitis	digestive
535.1	NA	NA	NA	NA	NA	1652	2	1650	NA	Acute gastritis	digestive
535.2	NA	NA	NA	NA	NA	1657	7	1650	NA	Atrophic gastritis	digestive
535.6	NA	NA	NA	NA	NA	1651	1	1650	NA	Duodenitis	digestive
535.8	NA	NA	NA	NA	NA	1657	7	1650	NA	Other specified gastritis	digestive
535.9	NA	NA	NA	NA	NA	1657	7	1650	NA	Gastritis and duodenitis, NOS	digestive
536	NA	NA	NA	NA	NA	1687	37	1650	NA	Disorders of function of stomach	digestive
536.3	NA	NA	NA	NA	NA	1668	18	1650	NA	Gastroparesis	digestive
536.7	NA	NA	NA	NA	NA	1655	5	1650	NA	Complications of gastrostomy, colostomy and enterostomy	digestive
536.8	NA	NA	NA	NA	NA	1669	19	1650	NA	Dyspepsia and other specified disorders of function of stomach	digestive
537	NA	NA	NA	NA	NA	1659	9	1650	NA	Other disorders of stomach and duodenum	digestive
537.1	NA	NA	NA	NA	NA	1650	NA	NA	NA	Lesions of stomach and duodenum	digestive
539	NA	NA	NA	NA	NA	1840	21	1819	NA	Bariatric surgery	digestive
540	NA	NA	NA	NA	NA	1835	10	1825	NA	Appendiceal conditions	digestive
540.1	NA	NA	NA	NA	NA	1835	10	1825	NA	Appendicitis	digestive
540.11	NA	NA	NA	NA	NA	1834	9	1825	NA	Acute appendicitis	digestive
550	NA	NA	NA	NA	NA	1773	72	1701	NA	Abdominal hernia	digestive
550.1	NA	NA	NA	NA	NA	1711	10	1701	NA	Inguinal hernia	digestive
550.2	NA	NA	NA	NA	NA	1733	32	1701	NA	Diaphragmatic hernia	digestive
550.3	NA	NA	NA	NA	NA	1702	1	1701	NA	Femoral hernia	digestive
550.4	NA	NA	NA	NA	NA	1718	17	1701	NA	Umbilical hernia	digestive
550.5	NA	NA	NA	NA	NA	1711	10	1701	NA	Ventral hernia	digestive
550.6	NA	NA	NA	NA	NA	1711	10	1701	NA	Incisional hernia	digestive
555	NA	NA	NA	NA	NA	1470	29	1441	NA	Inflammatory bowel disease and other gastroenteritis and colitis	digestive
555.1	NA	NA	NA	NA	NA	1466	25	1441	NA	Regional enteritis	digestive
555.2	NA	NA	NA	NA	NA	1453	12	1441	NA	Ulcerative colitis	digestive
555.21	NA	NA	NA	NA	NA	1446	5	1441	NA	Ulcerative colitis (chronic)	digestive
556	NA	NA	NA	NA	NA	1445	4	1441	NA	Ulceration of the lower GI tract	digestive
556.1	NA	NA	NA	NA	NA	1443	2	1441	NA	Ulceration of intestine	digestive
556.11	NA	NA	NA	NA	NA	1441	NA	NA	NA	Angiodysplasia of intestine (without mention of hemorrhage)	digestive
557	NA	NA	NA	NA	NA	1447	6	1441	NA	Intestinal malabsorption (non-celiac)	digestive
557.1	NA	NA	NA	NA	NA	1446	5	1441	NA	Celiac disease	digestive
558	NA	NA	NA	NA	NA	1471	30	1441	NA	Noninfectious gastroenteritis	digestive
559	NA	NA	NA	NA	NA	1444	3	1441	NA	Ileostomy status	digestive
560	NA	NA	NA	NA	NA	1478	37	1441	NA	Intestinal obstruction without mention of hernia	digestive
560.1	NA	NA	NA	NA	NA	1462	21	1441	NA	Paralytic ileus	digestive
560.2	NA	NA	NA	NA	NA	1444	3	1441	NA	Impaction of intestine	digestive
560.3	NA	NA	NA	NA	NA	1444	3	1441	NA	Peritoneal or intestinal adhesions	digestive
560.4	NA	NA	NA	NA	NA	1461	20	1441	NA	Other intestinal obstruction	digestive
561	NA	NA	NA	NA	NA	1490	49	1441	NA	Symptoms involving digestive system	digestive
562	NA	NA	NA	NA	NA	1471	30	1441	NA	Diverticulosis and diverticulitis	digestive
562.1	NA	NA	NA	NA	NA	1467	26	1441	NA	Diverticulosis	digestive
562.2	NA	NA	NA	NA	NA	1449	8	1441	NA	Diverticulitis	digestive
564	NA	NA	NA	NA	NA	1515	74	1441	NA	Functional digestive disorders	digestive
564.1	NA	NA	NA	NA	NA	1493	52	1441	NA	Irritable Bowel Syndrome	digestive
564.9	NA	NA	NA	NA	NA	1447	6	1441	NA	Personal history of diseases of digestive system	digestive
565	NA	NA	NA	NA	NA	1694	31	1663	NA	Anal and rectal conditions	digestive
565.1	NA	NA	NA	NA	NA	1664	1	1663	NA	Anal and rectal polyp	digestive
567	NA	NA	NA	NA	NA	1677	14	1663	NA	Peritonitis and retroperitoneal infections	digestive
568	NA	NA	NA	NA	NA	1677	14	1663	NA	Other disorders of peritoneum	digestive
568.1	NA	NA	NA	NA	NA	1672	9	1663	NA	Peritoneal adhesions (postoperative) (postinfection)	digestive
569	NA	NA	NA	NA	NA	1696	33	1663	NA	Other disorders of intestine	digestive
569.1	NA	NA	NA	NA	NA	1664	1	1663	NA	Toxic gastroenteritis and colitis	digestive
569.2	NA	NA	NA	NA	NA	1682	19	1663	NA	Gastrointestinal complications	digestive
571	NA	NA	NA	NA	NA	1668	54	1614	NA	Chronic liver disease and cirrhosis	digestive
571.5	NA	NA	NA	NA	NA	1664	50	1614	NA	Other chronic nonalcoholic liver disease	digestive
571.51	NA	NA	NA	NA	NA	1629	15	1614	NA	Cirrhosis of liver without mention of alcohol	digestive
571.6	NA	NA	NA	NA	NA	1614	NA	NA	NA	Primary biliary cirrhosis	digestive
571.8	NA	NA	NA	NA	NA	1631	17	1614	NA	Liver abscess and sequelae of chronic liver disease	digestive
571.81	NA	NA	NA	NA	NA	1624	10	1614	NA	Portal hypertension	digestive
572	NA	NA	NA	NA	NA	1637	23	1614	NA	Ascites (non malignant)	digestive
573	NA	NA	NA	NA	NA	1649	35	1614	NA	Other disorders of liver	digestive
573.1	NA	NA	NA	NA	NA	1615	1	1614	NA	Chronic passive congestion of liver	digestive
573.2	NA	NA	NA	NA	NA	1618	4	1614	NA	Liver replaced by transplant	digestive
573.3	NA	NA	NA	NA	NA	1626	12	1614	NA	Hepatomegaly	digestive
573.4	NA	NA	NA	NA	NA	1627	13	1614	NA	Acute and subacute necrosis of liver	digestive
573.5	NA	NA	NA	NA	NA	1624	10	1614	NA	Jaundice (not of newborn)	digestive
573.6	NA	NA	NA	NA	NA	1620	6	1614	NA	Nonspecific elevation of levels of transaminase or lactic acid dehydrogenase [LDH]	digestive
573.7	NA	NA	NA	NA	NA	1629	15	1614	NA	Abnormal results of function study of liver	digestive
573.9	NA	NA	NA	NA	NA	1622	8	1614	NA	Abnormal serum enzyme levels	digestive
574	NA	NA	NA	NA	NA	1770	43	1727	NA	Cholelithiasis and cholecystitis	digestive
574.1	NA	NA	NA	NA	NA	1762	35	1727	NA	Cholelithiasis	digestive
574.11	NA	NA	NA	NA	NA	1730	3	1727	NA	Cholelithiasis with acute cholecystitis	digestive
574.12	NA	NA	NA	NA	NA	1736	9	1727	NA	Cholelithiasis with other cholecystitis	digestive
574.2	NA	NA	NA	NA	NA	1732	5	1727	NA	Calculus of bile duct	digestive
574.3	NA	NA	NA	NA	NA	1733	6	1727	NA	Cholecystitis without cholelithiasis	digestive
575	NA	NA	NA	NA	NA	1744	17	1727	NA	Other biliary tract disease	digestive
575.1	NA	NA	NA	NA	NA	1729	2	1727	NA	Cholangitis	digestive
575.2	NA	NA	NA	NA	NA	1731	4	1727	NA	Obstruction of bile duct	digestive
575.6	NA	NA	NA	NA	NA	1729	2	1727	NA	Cholesterolosis of gallbladder	digestive
575.7	NA	NA	NA	NA	NA	1732	5	1727	NA	Other disorders of gallbladder	digestive
575.8	NA	NA	NA	NA	NA	1734	7	1727	NA	Other disorders of biliary tract	digestive
575.9	NA	NA	NA	NA	NA	1729	2	1727	NA	Nonspecific abnormal findings on radiological and other examination of biliary tract	digestive
577	NA	NA	NA	NA	NA	1833	38	1795	NA	Diseases of pancreas	digestive
577.1	NA	NA	NA	NA	NA	1814	19	1795	NA	Acute pancreatitis	digestive
577.2	NA	NA	NA	NA	NA	1804	9	1795	NA	Chronic pancreatitis	digestive
577.3	NA	NA	NA	NA	NA	1800	5	1795	NA	Cyst and pseudocyst of pancreas	digestive
578	NA	NA	NA	NA	NA	1604	66	1538	NA	Gastrointestinal hemorrhage	digestive
578.1	NA	NA	NA	NA	NA	1548	10	1538	NA	Hematemesis	digestive
578.2	NA	NA	NA	NA	NA	1573	35	1538	NA	Blood in stool	digestive
578.8	NA	NA	NA	NA	NA	1563	25	1538	NA	Hemorrhage of rectum and anus	digestive
578.9	NA	NA	NA	NA	NA	1552	14	1538	NA	Hemorrhage of gastrointestinal tract	digestive
579	NA	NA	NA	NA	NA	1597	59	1538	NA	Other symptoms involving abdomen and pelvis	digestive
579.2	NA	NA	NA	NA	NA	1546	8	1538	NA	Splenomegaly	digestive
579.8	NA	NA	NA	NA	NA	1539	1	1538	NA	Nonspecific abnormal findings in stool contents	digestive
580	NA	NA	NA	NA	NA	1606	23	1583	NA	Nephritis; nephrosis; renal sclerosis	genitourinary
580.1	NA	NA	NA	NA	NA	1589	6	1583	NA	Glomerulonephritis	genitourinary
580.11	NA	NA	NA	NA	NA	1585	2	1583	NA	Proliferative glomerulonephritis	genitourinary
580.12	NA	NA	NA	NA	NA	1585	2	1583	NA	Non-proliferative glomerulonephritis	genitourinary
580.13	NA	NA	NA	NA	NA	1584	1	1583	NA	Acute glomerulonephritis, NOS	genitourinary
580.14	NA	NA	NA	NA	NA	1586	3	1583	NA	Chronic glomerulonephritis, NOS	genitourinary
580.2	NA	NA	NA	NA	NA	1589	6	1583	NA	Nephrotic syndrome without mention of glomerulonephritis	genitourinary
580.3	NA	NA	NA	NA	NA	1595	12	1583	NA	Nephritis and nephropathy without mention of glomerulonephritis	genitourinary
580.31	NA	NA	NA	NA	NA	1593	10	1583	NA	Nephritis and nephropathy in diseases classified elsewhere	genitourinary
580.32	NA	NA	NA	NA	NA	1589	6	1583	NA	Nephritis and nephropathy with pathological lesion	genitourinary
580.4	NA	NA	NA	NA	NA	1588	5	1583	NA	Renal sclerosis, NOS	genitourinary
585.1	NA	NA	NA	NA	NA	1681	98	1583	NA	Acute renal failure	genitourinary
585.2	NA	NA	NA	NA	NA	1600	17	1583	NA	Renal failure NOS	genitourinary
585.3	NA	NA	NA	NA	NA	1647	64	1583	NA	Chronic renal failure [CKD]	genitourinary
585.31	NA	NA	NA	NA	NA	1606	23	1583	NA	Renal dialysis	genitourinary
585.32	NA	NA	NA	NA	NA	1612	29	1583	NA	End stage renal disease	genitourinary
585.33	NA	NA	NA	NA	NA	1615	32	1583	NA	Chronic Kidney Disease, Stage III	genitourinary
585.34	NA	NA	NA	NA	NA	1598	15	1583	NA	Chronic Kidney Disease, Stage IV	genitourinary
585.4	NA	NA	NA	NA	NA	1601	18	1583	NA	Chronic kidney disease, Stage I or II	genitourinary
586	NA	NA	NA	NA	NA	1652	69	1583	NA	Other disorders of the kidney and ureters	genitourinary
586.1	NA	NA	NA	NA	NA	1587	4	1583	NA	Anatomical abnormatilies of kidney and ureters	genitourinary
586.11	NA	NA	NA	NA	NA	1583	NA	NA	NA	Small kidney	genitourinary
586.12	NA	NA	NA	NA	NA	1586	3	1583	NA	Vesicoureteral reflux	genitourinary
586.2	NA	NA	NA	NA	NA	1602	19	1583	NA	Cyst of kidney, acquired	genitourinary
586.3	NA	NA	NA	NA	NA	1584	1	1583	NA	Vascular disorders of kidney/hypertrophy	genitourinary
586.4	NA	NA	NA	NA	NA	1590	7	1583	NA	Stricture/obstruction of ureter	genitourinary
587	NA	NA	NA	NA	NA	1602	19	1583	NA	Kidney replaced by transpant	genitourinary
588	NA	NA	NA	NA	NA	1616	33	1583	NA	Disorders resulting from impaired renal function	genitourinary
588.1	NA	NA	NA	NA	NA	1613	30	1583	NA	Renal osteodystrophy	genitourinary
588.2	NA	NA	NA	NA	NA	1590	7	1583	NA	Secondary hyperparathyroidism (of renal origin)	genitourinary
589	NA	NA	NA	NA	NA	1584	1	1583	NA	Abnormal results of function study of kidney	genitourinary
590	NA	NA	NA	NA	NA	1349	31	1318	NA	Pyelonephritis	genitourinary
592	NA	NA	NA	NA	NA	1356	38	1318	NA	Cystitis and urethritis	genitourinary
592.1	NA	NA	NA	NA	NA	1353	35	1318	NA	Cystitis	genitourinary
592.11	NA	NA	NA	NA	NA	1336	18	1318	NA	Acute cystitis	genitourinary
592.12	NA	NA	NA	NA	NA	1318	NA	NA	NA	Chronic cystitis	genitourinary
592.13	NA	NA	NA	NA	NA	1324	6	1318	NA	Chronic interstitial cystitis	genitourinary
592.2	NA	NA	NA	NA	NA	1320	2	1318	NA	Urethritis and urethral syndrome	genitourinary
592.21	NA	NA	NA	NA	NA	1319	1	1318	NA	Urethral syndrome	genitourinary
592.3	NA	NA	NA	NA	NA	1318	NA	NA	NA	Urethral stricture due to infecton	genitourinary
593	NA	NA	NA	NA	NA	1374	56	1318	NA	Hematuria	genitourinary
593.1	NA	NA	NA	NA	NA	1326	8	1318	NA	Gross hematuria	genitourinary
593.2	NA	NA	NA	NA	NA	1324	6	1318	NA	Microscopic hematuria	genitourinary
594	NA	NA	NA	NA	NA	1775	45	1730	NA	Urinary calculus	genitourinary
594.1	NA	NA	NA	NA	NA	1768	38	1730	NA	Calculus of kidney	genitourinary
594.2	NA	NA	NA	NA	NA	1730	NA	NA	NA	Calculus of lower urinary tract	genitourinary
594.3	NA	NA	NA	NA	NA	1742	12	1730	NA	Calculus of ureter	genitourinary
594.8	NA	NA	NA	NA	NA	1732	2	1730	NA	Renal colic	genitourinary
595	NA	NA	NA	NA	NA	1745	15	1730	NA	Hydronephrosis	genitourinary
596	NA	NA	NA	NA	NA	1758	42	1716	NA	Other disorders of bladder	genitourinary
596.1	NA	NA	NA	NA	NA	1717	1	1716	NA	Bladder neck obstruction	genitourinary
596.5	NA	NA	NA	NA	NA	1752	36	1716	NA	Functional disorders of bladder	genitourinary
597	NA	NA	NA	NA	NA	1732	16	1716	NA	Other disorders of urethra and urinary tract	genitourinary
597.1	NA	NA	NA	NA	NA	1717	1	1716	NA	Urethral stricture (not specified as infectious)	genitourinary
597.2	NA	NA	NA	NA	NA	1719	3	1716	NA	Urinary complications NEC	genitourinary
597.8	NA	NA	NA	NA	NA	1722	6	1716	NA	Urethral hypermobility/ISD	genitourinary
598	NA	NA	NA	NA	NA	1835	9	1826	NA	Abnormal findings on examination of urine	genitourinary
599.1	NA	NA	NA	NA	NA	1390	4	1386	NA	Urinary obstruction	genitourinary
599.2	NA	NA	NA	NA	NA	1423	37	1386	NA	Retention of urine	genitourinary
599.4	NA	NA	NA	NA	NA	1423	37	1386	NA	Urinary incontinence	genitourinary
599.5	NA	NA	NA	NA	NA	1446	60	1386	NA	Frequency of urination and polyuria	genitourinary
599.6	NA	NA	NA	NA	NA	1390	4	1386	NA	Oliguria and anuria	genitourinary
599.7	NA	NA	NA	NA	NA	1387	1	1386	NA	Urethral discharge	genitourinary
599.8	NA	NA	NA	NA	NA	1391	5	1386	NA	Other symptoms involving urinary system	genitourinary
599.9	NA	NA	NA	NA	NA	1411	25	1386	NA	Other abnormality of urination	genitourinary
600	NA	NA	NA	NA	NA	1803	25	1778	NA	Hyperplasia of prostate	genitourinary
601	NA	NA	NA	NA	NA	1783	5	1778	NA	Inflammatory diseases of prostate	genitourinary
601.1	NA	NA	NA	NA	NA	1780	2	1778	NA	Prostatitis	genitourinary
601.11	NA	NA	NA	NA	NA	1778	NA	NA	NA	Acute prostatitis	genitourinary
601.12	NA	NA	NA	NA	NA	1778	NA	NA	NA	Chronic prostatitis	genitourinary
601.3	NA	NA	NA	NA	NA	1780	2	1778	NA	Orchitis and epididymitis	genitourinary
601.4	NA	NA	NA	NA	NA	1778	NA	NA	NA	Balanoposthitis	genitourinary
601.8	NA	NA	NA	NA	NA	1779	1	1778	NA	Other inflammatory disorders of male genital organs	genitourinary
602	NA	NA	NA	NA	NA	1782	4	1778	NA	Other disorders of prostate	genitourinary
602.3	NA	NA	NA	NA	NA	1778	NA	NA	NA	Dysplasia of prostate	genitourinary
603	NA	NA	NA	NA	NA	1755	3	1752	NA	Other disorders of testis	genitourinary
603.1	NA	NA	NA	NA	NA	1754	2	1752	NA	Hydrocele	genitourinary
603.2	NA	NA	NA	NA	NA	1753	1	1752	NA	Spermatocele	genitourinary
604	NA	NA	NA	NA	NA	1755	3	1752	NA	Disorders of penis	genitourinary
604.1	NA	NA	NA	NA	NA	1752	NA	NA	NA	Redundant prepuce and phimosis/BXO	genitourinary
604.2	NA	NA	NA	NA	NA	1752	NA	NA	NA	Vascular disorders of penis	genitourinary
604.3	NA	NA	NA	NA	NA	1753	1	1752	NA	Peyronie's disease	genitourinary
605	NA	NA	NA	NA	NA	1768	16	1752	NA	Erectile dysfunction [ED]	genitourinary
608	NA	NA	NA	NA	NA	1757	5	1752	NA	Other disorders of male genital organs	genitourinary
609	NA	NA	NA	NA	NA	1752	NA	NA	NA	Male infertility and abnormal spermatozoa	genitourinary
609.1	NA	NA	NA	NA	NA	1752	NA	NA	NA	Infertility, male	genitourinary
609.11	NA	NA	NA	NA	NA	1752	NA	NA	NA	Azoospermia and oligospermia	genitourinary
609.2	NA	NA	NA	NA	NA	1752	NA	NA	NA	Abnormal spermatozoa	genitourinary
610	NA	NA	NA	NA	NA	1651	35	1616	NA	Benign mammary dysplasias	genitourinary
610.1	NA	NA	NA	NA	NA	1644	28	1616	NA	Cystic mastopathy	genitourinary
610.2	NA	NA	NA	NA	NA	1618	2	1616	NA	Fibroadenosis of breast	genitourinary
610.3	NA	NA	NA	NA	NA	1618	2	1616	NA	Fibrosclerosis of breast	genitourinary
610.4	NA	NA	NA	NA	NA	1622	6	1616	NA	Benign neoplasm of breast	genitourinary
610.8	NA	NA	NA	NA	NA	1621	5	1616	NA	Other specified benign mammary dysplasias	genitourinary
611	NA	NA	NA	NA	NA	1686	70	1616	NA	Abnormal findings on mammogram or breast exam	genitourinary
611.1	NA	NA	NA	NA	NA	1645	29	1616	NA	Abnormal mammogram	genitourinary
611.11	NA	NA	NA	NA	NA	1627	11	1616	NA	Mammographic microcalcification	genitourinary
611.3	NA	NA	NA	NA	NA	1661	45	1616	NA	Lump or mass in breast	genitourinary
612	NA	NA	NA	NA	NA	1631	15	1616	NA	Breast conditions, congenital or relating to hormones	genitourinary
612.1	NA	NA	NA	NA	NA	1619	3	1616	NA	Galactorrhea	genitourinary
612.2	NA	NA	NA	NA	NA	1628	12	1616	NA	Hypertrophy of breast (Gynecomastia)	genitourinary
612.3	NA	NA	NA	NA	NA	1616	NA	NA	NA	Congenital anomalies of breast	genitourinary
613	NA	NA	NA	NA	NA	1766	43	1723	NA	Other nonmalignant breast conditions	genitourinary
613.1	NA	NA	NA	NA	NA	1726	3	1723	NA	Inflammatory disease of breast	genitourinary
613.5	NA	NA	NA	NA	NA	1750	27	1723	NA	Mastodynia	genitourinary
613.7	NA	NA	NA	NA	NA	1731	8	1723	NA	Other signs and symptoms in breast	genitourinary
613.8	NA	NA	NA	NA	NA	1734	11	1723	NA	Other specified disorders of breast	genitourinary
613.9	NA	NA	NA	NA	NA	1723	NA	NA	NA	Breast disorder NOS	genitourinary
614.1	NA	NA	NA	NA	NA	1569	4	1565	NA	Pelvic peritoneal adhesions, female (postoperative) (postinfection)	genitourinary
614.3	NA	NA	NA	NA	NA	1578	13	1565	NA	Pelvic inflammatory disease (PID)	genitourinary
614.31	NA	NA	NA	NA	NA	1565	NA	NA	NA	Acute inflammatory pelvic disease	genitourinary
614.32	NA	NA	NA	NA	NA	1567	2	1565	NA	Chronic inflammatory pelvic disease	genitourinary
614.33	NA	NA	NA	NA	NA	1576	11	1565	NA	Pelvic inflammatory disease, NOS	genitourinary
614.4	NA	NA	NA	NA	NA	1566	1	1565	NA	Inflammatory diseases of uterus, except cervix	genitourinary
614.5	NA	NA	NA	NA	NA	1655	90	1565	NA	Inflammatory disease of cervix, vagina, and vulva	genitourinary
614.51	NA	NA	NA	NA	NA	1575	10	1565	NA	Cervicitis and endocervicitis	genitourinary
614.52	NA	NA	NA	NA	NA	1647	82	1565	NA	Vaginitis and vulvovaginitis	genitourinary
614.53	NA	NA	NA	NA	NA	1569	4	1565	NA	Cyst or abscess of Bartholin's gland	genitourinary
614.54	NA	NA	NA	NA	NA	1566	1	1565	NA	Abscess or ulceration of vulva	genitourinary
615	NA	NA	NA	NA	NA	1589	24	1565	NA	Endometriosis	genitourinary
618	NA	NA	NA	NA	NA	1827	18	1809	NA	Genital prolapse	genitourinary
618.1	NA	NA	NA	NA	NA	1822	13	1809	NA	Prolapse of vaginal walls	genitourinary
618.2	NA	NA	NA	NA	NA	1815	6	1809	NA	Uterine/Uterovaginal prolapse	genitourinary
618.5	NA	NA	NA	NA	NA	1811	2	1809	NA	Prolapse of vaginal vault after hysterectomy	genitourinary
618.6	NA	NA	NA	NA	NA	1812	3	1809	NA	Vaginal enterocele, congenital or acquired	genitourinary
619	NA	NA	NA	NA	NA	1703	89	1614	NA	Noninflammatory female genital disorders	genitourinary
619.1	NA	NA	NA	NA	NA	1621	7	1614	NA	Noninflammatory disorders of ovary, fallopian tube, and broad ligament	genitourinary
619.2	NA	NA	NA	NA	NA	1635	21	1614	NA	Disorders of uterus, NEC	genitourinary
619.3	NA	NA	NA	NA	NA	1623	9	1614	NA	Noninflammatory disorders of cervix	genitourinary
619.4	NA	NA	NA	NA	NA	1659	45	1614	NA	Noninflammatory disorders of vagina	genitourinary
619.5	NA	NA	NA	NA	NA	1626	12	1614	NA	Noninflammatory disorders of vulva and perineum	genitourinary
620	NA	NA	NA	NA	NA	1794	4	1790	NA	Dysplasia of female genital organs	genitourinary
620.1	NA	NA	NA	NA	NA	1790	NA	NA	NA	Dysplasia of cervix	genitourinary
621	NA	NA	NA	NA	NA	1795	5	1790	NA	Endometrial hyperplasia	genitourinary
622	NA	NA	NA	NA	NA	1798	8	1790	NA	Polyp of female genital organs	genitourinary
622.1	NA	NA	NA	NA	NA	1794	4	1790	NA	Polyp of corpus uteri	genitourinary
622.2	NA	NA	NA	NA	NA	1794	4	1790	NA	Mucous polyp of cervix	genitourinary
623	NA	NA	NA	NA	NA	1803	13	1790	NA	Hypertrophy of female genital organs	genitourinary
624	NA	NA	NA	NA	NA	1600	27	1573	NA	Symptoms involving female genital tract	genitourinary
624.1	NA	NA	NA	NA	NA	1575	2	1573	NA	Dystrophy of female genital tract	genitourinary
624.2	NA	NA	NA	NA	NA	1573	NA	NA	NA	Atrophy of female genital tract	genitourinary
624.9	NA	NA	NA	NA	NA	1592	19	1573	NA	stress incontinence, female	genitourinary
625	NA	NA	NA	NA	NA	1657	84	1573	NA	Pain and other symptoms associated with female genital organs	genitourinary
625.1	NA	NA	NA	NA	NA	1595	22	1573	NA	Dyspareunia	genitourinary
626.11	NA	NA	NA	NA	NA	1354	41	1313	NA	Absent or infrequent menstruation	genitourinary
626.12	NA	NA	NA	NA	NA	1377	64	1313	NA	Excessive or frequent menstruation	genitourinary
626.13	NA	NA	NA	NA	NA	1383	70	1313	NA	Irregular menstrual cycle	genitourinary
626.14	NA	NA	NA	NA	NA	1331	18	1313	NA	Irregular menstrual bleeding	genitourinary
626.15	NA	NA	NA	NA	NA	1319	6	1313	NA	Infertility, female, associated with anovulation	genitourinary
626.2	NA	NA	NA	NA	NA	1351	38	1313	NA	Dysmenorrhea	genitourinary
626.21	NA	NA	NA	NA	NA	1313	NA	NA	NA	Mittelschmerz	genitourinary
626.4	NA	NA	NA	NA	NA	1315	2	1313	NA	Premenstrual tension syndromes	genitourinary
626.8	NA	NA	NA	NA	NA	1332	19	1313	NA	Infertility, female	genitourinary
627	NA	NA	NA	NA	NA	1395	82	1313	NA	Menopausal and postmenopausal disorders	genitourinary
627.1	NA	NA	NA	NA	NA	1322	9	1313	NA	Postmenopausal bleeding	genitourinary
627.2	NA	NA	NA	NA	NA	1367	54	1313	NA	Symptomatic menopause	genitourinary
627.21	NA	NA	NA	NA	NA	1317	4	1313	NA	Symptomatic artificial menopause	genitourinary
627.22	NA	NA	NA	NA	NA	1323	10	1313	NA	Need for Hormone replacement therapy (postmenopausal)	genitourinary
627.3	NA	NA	NA	NA	NA	1330	17	1313	NA	Postmenopausal atrophic vaginitis	genitourinary
627.4	NA	NA	NA	NA	NA	1317	4	1313	NA	Premenopausal menorrhagia	genitourinary
627.5	NA	NA	NA	NA	NA	1321	8	1313	NA	Premature menopause and other ovarian failure	genitourinary
628	NA	NA	NA	NA	NA	1351	38	1313	NA	Ovarian cyst	genitourinary
634	NA	NA	NA	NA	NA	1619	35	1584	NA	Miscarriage; stillbirth	pregnancy complications
634.1	NA	NA	NA	NA	NA	1597	13	1584	NA	Missed abortion/Hydatidiform mole	pregnancy complications
634.3	NA	NA	NA	NA	NA	1588	4	1584	NA	Ectopic pregnancy	pregnancy complications
635	NA	NA	NA	NA	NA	1606	22	1584	NA	Hemorrhage during pregnancy; childbirth and postpartum	pregnancy complications
635.2	NA	NA	NA	NA	NA	1598	14	1584	NA	Antepartum hemorrhage, abruptio placentae, and placenta previa	pregnancy complications
635.3	NA	NA	NA	NA	NA	1595	11	1584	NA	Placenta previa and abruptio placenta	pregnancy complications
636.1	NA	NA	NA	NA	NA	1621	37	1584	NA	Threatened premature labor	pregnancy complications
636.2	NA	NA	NA	NA	NA	1604	20	1584	NA	Early onset of delivery	pregnancy complications
636.3	NA	NA	NA	NA	NA	1622	38	1584	NA	Hemorrhage in early pregnancy	pregnancy complications
636.8	NA	NA	NA	NA	NA	1592	8	1584	NA	Cervical incompetence	pregnancy complications
637	NA	NA	NA	NA	NA	1584	1	1583	NA	Short gestation; low birth weight; and fetal growth retardation	pregnancy complications
642	NA	NA	NA	NA	NA	1819	48	1771	NA	Hypertension complicating pregnancy, childbirth, and the puerperium	pregnancy complications
642.1	NA	NA	NA	NA	NA	1791	20	1771	NA	Preeclampsia and eclampsia	pregnancy complications
643	NA	NA	NA	NA	NA	1828	21	1807	NA	Excessive vomiting in pregnancy	pregnancy complications
643.1	NA	NA	NA	NA	NA	1820	13	1807	NA	Hyperemesis gravidarum	pregnancy complications
644	NA	NA	NA	NA	NA	1803	16	1787	NA	Anemia during pregnancy	pregnancy complications
646	NA	NA	NA	NA	NA	1782	42	1740	NA	Other complications of pregnancy NEC	pregnancy complications
647	NA	NA	NA	NA	NA	1763	10	1753	NA	Infectious and parasitic complications affecting pregnancy	pregnancy complications
647.1	NA	NA	NA	NA	NA	1776	23	1753	NA	Infections of genitourinary tract during pregnancy	pregnancy complications
647.3	NA	NA	NA	NA	NA	1754	1	1753	NA	Major puerperal infection	pregnancy complications
649.1	NA	NA	NA	NA	NA	1639	28	1611	NA	Diabetes or abnormal glucose tolerance complicating pregnancy	pregnancy complications
653	NA	NA	NA	NA	NA	1762	28	1734	NA	Problems associated with amniotic cavity and membranes	pregnancy complications
654	NA	NA	NA	NA	NA	1742	8	1734	NA	Other and unspecified complications of birth; puerperium affecting management of mother	pregnancy complications
654.1	NA	NA	NA	NA	NA	1748	14	1734	NA	Abnormality of organs and soft tissues of pelvis complicating pregnancy, childbirth, or the puerperium	pregnancy complications
654.2	NA	NA	NA	NA	NA	1737	3	1734	NA	Rhesus isoimmunization in pregnancy	pregnancy complications
655.1	NA	NA	NA	NA	NA	1684	56	1628	NA	Abnormality in fetal heart rate or rhythm	pregnancy complications
656	NA	NA	NA	NA	NA	1803	5	1798	NA	Other perinatal conditions of fetus or newborn	pregnancy complications
656.1	NA	NA	NA	NA	NA	1798	NA	NA	NA	Isoimmunization of fetus or newborn	pregnancy complications
656.2	NA	NA	NA	NA	NA	1798	NA	NA	NA	Respiratory conditions of fetus and newborn	pregnancy complications
656.22	NA	NA	NA	NA	NA	1798	NA	NA	NA	Interstitial emphysema and related conditions of newborn	pregnancy complications
656.26	NA	NA	NA	NA	NA	1798	NA	NA	NA	Transitory tachypnea or apnea of newborn	pregnancy complications
656.3	NA	NA	NA	NA	NA	1798	NA	NA	NA	Endocrine and metabolic disturbances of fetus and newborn	pregnancy complications
656.4	NA	NA	NA	NA	NA	1798	NA	NA	NA	Hemorrhage of fetus or newborn	pregnancy complications
656.5	NA	NA	NA	NA	NA	1798	NA	NA	NA	Hematological disorders of newborn	pregnancy complications
656.6	NA	NA	NA	NA	NA	1799	1	1798	NA	Perinatal disorders of digestive system	pregnancy complications
656.7	NA	NA	NA	NA	NA	1798	NA	NA	NA	Conditions involving the integument and temperature regulation of fetus and newborn	pregnancy complications
656.8	NA	NA	NA	NA	NA	1798	NA	NA	NA	Perinatal jaundice	pregnancy complications
656.9	NA	NA	NA	NA	NA	1798	NA	NA	NA	Neonatal bradycardia or tachycardia	pregnancy complications
657	NA	NA	NA	NA	NA	1840	NA	NA	NA	Infections specific to the perinatal period	pregnancy complications
669	NA	NA	NA	NA	NA	1817	6	1811	NA	Complications of labor and delivery NEC	pregnancy complications
671	NA	NA	NA	NA	NA	1809	11	1798	NA	Venous/cerebrovascular complications embolism in pregnancy and the puerperium	pregnancy complications
674	NA	NA	NA	NA	NA	1805	7	1798	NA	Other complications of the puerperium NEC	pregnancy complications
676	NA	NA	NA	NA	NA	1798	NA	NA	NA	Other disorders of the breast associated with childbirth and disorders of lactation	pregnancy complications
681.1	NA	NA	NA	NA	NA	1558	14	1544	NA	Cellulitis and abscess of fingers/toes	dermatologic
681.2	NA	NA	NA	NA	NA	1564	20	1544	NA	Cellulitis and abscess of face/neck	dermatologic
681.3	NA	NA	NA	NA	NA	1562	18	1544	NA	Cellulitis and abscess of arm/hand	dermatologic
681.5	NA	NA	NA	NA	NA	1578	34	1544	NA	Cellulitis and abscess of leg, except foot	dermatologic
681.6	NA	NA	NA	NA	NA	1558	14	1544	NA	Cellulitis and abscess of foot, toe	dermatologic
681.7	NA	NA	NA	NA	NA	1577	33	1544	NA	Cellulitis and abscess of trunk	dermatologic
686	NA	NA	NA	NA	NA	1574	30	1544	NA	Other local infections of skin and subcutaneous tissue	dermatologic
686.1	NA	NA	NA	NA	NA	1552	8	1544	NA	Carbuncle and furuncle	dermatologic
686.2	NA	NA	NA	NA	NA	1549	5	1544	NA	Impetigo	dermatologic
686.3	NA	NA	NA	NA	NA	1546	2	1544	NA	Pilonidal cyst	dermatologic
686.4	NA	NA	NA	NA	NA	1545	1	1544	NA	Pyogenic granuloma	dermatologic
686.5	NA	NA	NA	NA	NA	1546	2	1544	NA	Pyoderma	dermatologic
687	NA	NA	NA	NA	NA	1463	8	1455	NA	Symptoms affecting skin	dermatologic
687.1	NA	NA	NA	NA	NA	1548	93	1455	NA	Rash and other nonspecific skin eruption	dermatologic
687.3	NA	NA	NA	NA	NA	1456	1	1455	NA	Changes in skin texture	dermatologic
687.4	NA	NA	NA	NA	NA	1548	93	1455	NA	Disturbance of skin sensation	dermatologic
689	NA	NA	NA	NA	NA	1773	21	1752	NA	Disorder of skin and subcutaneous tissue NOS	dermatologic
690	NA	NA	NA	NA	NA	1614	22	1592	NA	Erythematosquamous dermatosis	dermatologic
690.1	NA	NA	NA	NA	NA	1613	21	1592	NA	Seborrheic dermatitis	dermatologic
691	NA	NA	NA	NA	NA	1595	3	1592	NA	Congenital anomalies of skin	dermatologic
691.1	NA	NA	NA	NA	NA	1592	NA	NA	NA	Ichthyosis congenita	dermatologic
691.3	NA	NA	NA	NA	NA	1593	1	1592	NA	Congenital pigmentary anomalies of skin	dermatologic
694	NA	NA	NA	NA	NA	1625	33	1592	NA	Dyschromia and Vitiligo	dermatologic
694.1	NA	NA	NA	NA	NA	1592	NA	NA	NA	Vitiligo	dermatologic
694.2	NA	NA	NA	NA	NA	1625	33	1592	NA	Other dyschromia	dermatologic
694.3	NA	NA	NA	NA	NA	1592	NA	NA	NA	Vascular disorders of skin	dermatologic
695	NA	NA	NA	NA	NA	1650	58	1592	NA	Erythematous conditions	dermatologic
695.1	NA	NA	NA	NA	NA	1593	1	1592	NA	Toxic erythema	dermatologic
695.2	NA	NA	NA	NA	NA	1593	1	1592	NA	Bullous dermatoses	dermatologic
695.21	NA	NA	NA	NA	NA	1592	NA	NA	NA	Dermatitis herpetiformis	dermatologic
695.22	NA	NA	NA	NA	NA	1593	1	1592	NA	Pemphigus and pemphigoid	dermatologic
695.3	NA	NA	NA	NA	NA	1606	14	1592	NA	Rosacea	dermatologic
695.4	NA	NA	NA	NA	NA	1585	25	1560	NA	Lupus (localized and systemic)	dermatologic
695.41	NA	NA	NA	NA	NA	1564	4	1560	NA	Cutaneous lupus erythematosus	dermatologic
695.42	NA	NA	NA	NA	NA	1584	24	1560	NA	Systemic lupus erythematosus	dermatologic
695.7	NA	NA	NA	NA	NA	1598	6	1592	NA	Prurigo and Lichen	dermatologic
695.8	NA	NA	NA	NA	NA	1602	10	1592	NA	Other specified erythematous conditions	dermatologic
695.81	NA	NA	NA	NA	NA	1593	1	1592	NA	Erythema nodosum	dermatologic
695.9	NA	NA	NA	NA	NA	1595	3	1592	NA	Unspecified erythematous condition	dermatologic
696	NA	NA	NA	NA	NA	1582	23	1559	NA	Psoriasis and related disorders	dermatologic
696.2	NA	NA	NA	NA	NA	1592	NA	NA	NA	Parapsoriasis	dermatologic
696.3	NA	NA	NA	NA	NA	1592	NA	NA	NA	Pityriasis	dermatologic
696.4	NA	NA	NA	NA	NA	1582	23	1559	NA	Psoriasis	dermatologic
696.41	NA	NA	NA	NA	NA	1581	22	1559	NA	Psoriasis vulgaris	dermatologic
696.42	NA	NA	NA	NA	NA	1563	4	1559	NA	Psoriatic arthropathy	dermatologic
697	NA	NA	NA	NA	NA	1594	2	1592	NA	Sarcoidosis	dermatologic
698	NA	NA	NA	NA	NA	1792	28	1764	NA	Pruritus and related conditions	dermatologic
700	NA	NA	NA	NA	NA	1694	12	1682	NA	Corns and callosities	dermatologic
701	NA	NA	NA	NA	NA	1730	48	1682	NA	Other hypertrophic and atrophic conditions of skin	dermatologic
701.1	NA	NA	NA	NA	NA	1684	2	1682	NA	Keratoderma, acquired	dermatologic
701.2	NA	NA	NA	NA	NA	1702	20	1682	NA	Scar conditions and fibrosis of skin	dermatologic
701.3	NA	NA	NA	NA	NA	1684	2	1682	NA	Circumscribed scleroderma	dermatologic
701.4	NA	NA	NA	NA	NA	1692	10	1682	NA	Keloid scar	dermatologic
701.5	NA	NA	NA	NA	NA	1684	2	1682	NA	Abnormal granulation tissue	dermatologic
701.6	NA	NA	NA	NA	NA	1685	3	1682	NA	Acquired acanthosis nigricans	dermatologic
702	NA	NA	NA	NA	NA	1676	85	1591	NA	Degenerative skin conditions and other dermatoses	dermatologic
702.1	NA	NA	NA	NA	NA	1751	50	1701	NA	Actinic keratosis	dermatologic
702.2	NA	NA	NA	NA	NA	1768	67	1701	NA	Seborrheic keratosis	dermatologic
702.4	NA	NA	NA	NA	NA	1594	3	1591	NA	Degenerative skin disorders	dermatologic
703	NA	NA	NA	NA	NA	1689	7	1682	NA	Diseases of nail, NOS	dermatologic
703.1	NA	NA	NA	NA	NA	1693	11	1682	NA	Ingrowing nail	dermatologic
704	NA	NA	NA	NA	NA	1717	35	1682	NA	Diseases of hair and hair follicles	dermatologic
704.1	NA	NA	NA	NA	NA	1703	21	1682	NA	Alopecia	dermatologic
704.11	NA	NA	NA	NA	NA	1682	NA	NA	NA	Alopecia Areata	dermatologic
704.12	NA	NA	NA	NA	NA	1684	2	1682	NA	Telogen effluvium	dermatologic
704.2	NA	NA	NA	NA	NA	1699	17	1682	NA	Hirsutism	dermatologic
704.8	NA	NA	NA	NA	NA	1690	8	1682	NA	Other specified diseases of hair and hair follicles	dermatologic
705	NA	NA	NA	NA	NA	1598	4	1594	NA	Disorders of sweat glands	dermatologic
705.1	NA	NA	NA	NA	NA	1597	3	1594	NA	Dyshidrosis	dermatologic
705.3	NA	NA	NA	NA	NA	1595	1	1594	NA	Hidradenitis	dermatologic
705.8	NA	NA	NA	NA	NA	1604	10	1594	NA	Hyperhidrosis	dermatologic
706.1	NA	NA	NA	NA	NA	1659	65	1594	NA	Acne	dermatologic
706.2	NA	NA	NA	NA	NA	1632	38	1594	NA	Sebaceous cyst	dermatologic
706.3	NA	NA	NA	NA	NA	1594	NA	NA	NA	Seborrhea	dermatologic
706.8	NA	NA	NA	NA	NA	1600	6	1594	NA	Other specified diseases of sebaceous glands	dermatologic
707	NA	NA	NA	NA	NA	1820	26	1794	NA	Chronic ulcer of skin	dermatologic
707.1	NA	NA	NA	NA	NA	1811	17	1794	NA	Decubitus ulcer	dermatologic
707.2	NA	NA	NA	NA	NA	1807	13	1794	NA	Chronic ulcer of leg or foot	dermatologic
707.3	NA	NA	NA	NA	NA	1800	6	1794	NA	Chronic ulcer of unspecified site	dermatologic
709	NA	NA	NA	NA	NA	1595	29	1566	NA	Diffuse diseases of connective tissue	dermatologic
709.2	NA	NA	NA	NA	NA	1579	13	1566	NA	Sicca syndrome	dermatologic
709.3	NA	NA	NA	NA	NA	1573	7	1566	NA	Systemic sclerosis	dermatologic
709.4	NA	NA	NA	NA	NA	1567	1	1566	NA	Polymyositis	dermatologic
709.5	NA	NA	NA	NA	NA	1571	5	1566	NA	Dermatomyositis	dermatologic
709.6	NA	NA	NA	NA	NA	1574	8	1566	NA	Other specified diffuse diseases of connective tissue	dermatologic
709.7	NA	NA	NA	NA	NA	1572	6	1566	NA	Unspecified diffuse connective tissue disease	dermatologic
710	NA	NA	NA	NA	NA	1650	18	1632	NA	Osteomyelitis, periostitis, and other infections involving bone	musculoskeletal
710.1	NA	NA	NA	NA	NA	1643	11	1632	NA	Osteomyelitis	musculoskeletal
710.11	NA	NA	NA	NA	NA	1633	1	1632	NA	Acute osteomyelitis	musculoskeletal
710.12	NA	NA	NA	NA	NA	1636	4	1632	NA	Chronic osteomyelitis	musculoskeletal
710.19	NA	NA	NA	NA	NA	1642	10	1632	NA	Unspecified osteomyelitis	musculoskeletal
710.2	NA	NA	NA	NA	NA	1632	NA	NA	NA	Periostitis	musculoskeletal
710.3	NA	NA	NA	NA	NA	1632	NA	NA	NA	Osteopathy resulting from poliomyelitis	musculoskeletal
711	NA	NA	NA	NA	NA	1641	9	1632	NA	Arthropathy associated with infections	musculoskeletal
711.1	NA	NA	NA	NA	NA	1637	5	1632	NA	Pyogenic arthritis	musculoskeletal
711.2	NA	NA	NA	NA	NA	1633	1	1632	NA	Reiter's disease	musculoskeletal
711.3	NA	NA	NA	NA	NA	1633	1	1632	NA	Behcet's syndrome	musculoskeletal
712	NA	NA	NA	NA	NA	1635	3	1632	NA	Infective connective tissue disorders	musculoskeletal
713	NA	NA	NA	NA	NA	1637	5	1632	NA	Arthropathy associated with other disorders classified elsewhere	musculoskeletal
713.5	NA	NA	NA	NA	NA	1635	3	1632	NA	Arthropathy associated with neurological disorders	musculoskeletal
714	NA	NA	NA	NA	NA	1694	43	1651	NA	Rheumatoid arthritis and other inflammatory polyarthropathies	musculoskeletal
714.1	NA	NA	NA	NA	NA	1682	31	1651	NA	Rheumatoid arthritis	musculoskeletal
714.2	NA	NA	NA	NA	NA	1659	8	1651	NA	Juvenile rheumatoid arthritis	musculoskeletal
715	NA	NA	NA	NA	NA	1676	25	1651	NA	Other inflammatory spondylopathies	musculoskeletal
715.1	NA	NA	NA	NA	NA	1669	18	1651	NA	Sacroiliitis NEC	musculoskeletal
715.2	NA	NA	NA	NA	NA	1656	5	1651	NA	Ankylosing spondylitis	musculoskeletal
715.3	NA	NA	NA	NA	NA	1652	1	1651	NA	Spinal enthesopathy	musculoskeletal
716	NA	NA	NA	NA	NA	1655	23	1632	NA	Other arthropathies	musculoskeletal
716.1	NA	NA	NA	NA	NA	1633	1	1632	NA	Unspecified polyarthropathy or polyarthritis	musculoskeletal
716.2	NA	NA	NA	NA	NA	1632	NA	NA	NA	Unspecified monoarthritis	musculoskeletal
716.3	NA	NA	NA	NA	NA	1632	NA	NA	NA	Kaschin-Beck disease	musculoskeletal
716.8	NA	NA	NA	NA	NA	1632	NA	NA	NA	Palindromic rheumatism	musculoskeletal
716.9	NA	NA	NA	NA	NA	1654	22	1632	NA	Arthropathy NOS	musculoskeletal
717	NA	NA	NA	NA	NA	1842	NA	NA	NA	Polymyalgia Rheumatica	musculoskeletal
720	NA	NA	NA	NA	NA	1583	43	1540	NA	Spinal stenosis	musculoskeletal
720.1	NA	NA	NA	NA	NA	1572	32	1540	NA	Spinal stenosis of lumbar region	musculoskeletal
721	NA	NA	NA	NA	NA	1611	71	1540	NA	Spondylosis and allied disorders	musculoskeletal
721.1	NA	NA	NA	NA	NA	1604	64	1540	NA	Spondylosis without myelopathy	musculoskeletal
721.2	NA	NA	NA	NA	NA	1554	14	1540	NA	Spondylosis with myelopathy	musculoskeletal
721.8	NA	NA	NA	NA	NA	1541	1	1540	NA	Other allied disorders of spine	musculoskeletal
722.1	NA	NA	NA	NA	NA	1570	30	1540	NA	Displacement of intervertebral disc	musculoskeletal
722.3	NA	NA	NA	NA	NA	1541	1	1540	NA	Schmorl's nodes	musculoskeletal
722.6	NA	NA	NA	NA	NA	1623	83	1540	NA	Degeneration of intervertebral disc	musculoskeletal
722.7	NA	NA	NA	NA	NA	1543	3	1540	NA	Intervertebral disc disorder with myelopathy	musculoskeletal
722.8	NA	NA	NA	NA	NA	1554	14	1540	NA	Postlaminectomy syndrome	musculoskeletal
722.9	NA	NA	NA	NA	NA	1544	4	1540	NA	Other and unspecified disc disorder	musculoskeletal
723	NA	NA	NA	NA	NA	1555	15	1540	NA	Other disorders of cervical region	musculoskeletal
723.1	NA	NA	NA	NA	NA	1540	NA	NA	NA	Torticollis	musculoskeletal
724	NA	NA	NA	NA	NA	1564	24	1540	NA	Other and unspecified disorders of back	musculoskeletal
724.1	NA	NA	NA	NA	NA	1545	5	1540	NA	Disorders of sacrum	musculoskeletal
724.2	NA	NA	NA	NA	NA	1545	5	1540	NA	Disorders of coccyx	musculoskeletal
724.8	NA	NA	NA	NA	NA	1547	7	1540	NA	Other symptoms referable to back	musculoskeletal
724.9	NA	NA	NA	NA	NA	1542	2	1540	NA	Other unspecified back disorders	musculoskeletal
726.1	NA	NA	NA	NA	NA	1509	73	1436	NA	Enthesopathy	musculoskeletal
726.2	NA	NA	NA	NA	NA	1439	3	1436	NA	Synoviopathy	musculoskeletal
726.3	NA	NA	NA	NA	NA	1453	17	1436	NA	Bursitis	musculoskeletal
726.4	NA	NA	NA	NA	NA	1439	3	1436	NA	Calcaneal spur; Exostosis NOS	musculoskeletal
727	NA	NA	NA	NA	NA	1520	84	1436	NA	Other disorders of synovium, tendon, and bursa	musculoskeletal
727.1	NA	NA	NA	NA	NA	1485	49	1436	NA	Synovitis and tenosynovitis	musculoskeletal
727.2	NA	NA	NA	NA	NA	1444	8	1436	NA	Bursitis disorders	musculoskeletal
727.4	NA	NA	NA	NA	NA	1449	13	1436	NA	Ganglion and cyst of synovium, tendon, and bursa	musculoskeletal
727.5	NA	NA	NA	NA	NA	1441	5	1436	NA	Rupture of synovium	musculoskeletal
727.6	NA	NA	NA	NA	NA	1445	9	1436	NA	Rupture of tendon, nontraumatic	musculoskeletal
727.7	NA	NA	NA	NA	NA	1438	2	1436	NA	Contracture of tendon (sheath)	musculoskeletal
727.8	NA	NA	NA	NA	NA	1438	2	1436	NA	Plica syndrome	musculoskeletal
728	NA	NA	NA	NA	NA	1441	5	1436	NA	Disorders of muscle, ligament, and fascia	musculoskeletal
728.1	NA	NA	NA	NA	NA	1436	NA	NA	NA	Muscular calcification and ossification	musculoskeletal
728.2	NA	NA	NA	NA	NA	1437	1	1436	NA	Laxity of ligament or hypermobility syndrome	musculoskeletal
728.7	NA	NA	NA	NA	NA	1454	18	1436	NA	Fasciitis	musculoskeletal
728.71	NA	NA	NA	NA	NA	1436	NA	NA	NA	Contracture of palmar fascia [Dupuytren's disease]	musculoskeletal
729	NA	NA	NA	NA	NA	1496	60	1436	NA	Other disorders of soft tissues	musculoskeletal
729.1	NA	NA	NA	NA	NA	1437	1	1436	NA	Rheumatism, unspecified and fibrositis	musculoskeletal
729.3	NA	NA	NA	NA	NA	1437	1	1436	NA	Panniculitis	musculoskeletal
729.7	NA	NA	NA	NA	NA	1439	3	1436	NA	Nontraumatic compartment syndrome	musculoskeletal
731	NA	NA	NA	NA	NA	1547	5	1542	NA	Osteitis deformans and osteopathies associated with other disorders classified elsewhere	musculoskeletal
731.1	NA	NA	NA	NA	NA	1542	NA	NA	NA	Osteitis deformans [Paget's disease of bone]	musculoskeletal
732	NA	NA	NA	NA	NA	1547	5	1542	NA	Osteochondropathies	musculoskeletal
732.1	NA	NA	NA	NA	NA	1546	4	1542	NA	Juvenile osteochondrosis	musculoskeletal
732.7	NA	NA	NA	NA	NA	1542	NA	NA	NA	Osteochondritis dissecans	musculoskeletal
733	NA	NA	NA	NA	NA	1563	21	1542	NA	Other disorders of bone and cartilage	musculoskeletal
733.2	NA	NA	NA	NA	NA	1545	3	1542	NA	Cyst of bone	musculoskeletal
733.4	NA	NA	NA	NA	NA	1549	7	1542	NA	Aseptic necrosis of bone	musculoskeletal
733.6	NA	NA	NA	NA	NA	1547	5	1542	NA	Costochondritis	musculoskeletal
733.8	NA	NA	NA	NA	NA	1553	11	1542	NA	Malunion and nonunion of fracture	musculoskeletal
733.9	NA	NA	NA	NA	NA	1547	5	1542	NA	Chondromalacia	musculoskeletal
735	NA	NA	NA	NA	NA	1677	37	1640	NA	Acquired foot deformities	musculoskeletal
735.1	NA	NA	NA	NA	NA	1643	3	1640	NA	Flat foot	musculoskeletal
735.2	NA	NA	NA	NA	NA	1653	13	1640	NA	Acquired toe deformities	musculoskeletal
735.21	NA	NA	NA	NA	NA	1652	12	1640	NA	Hammer toe (acquired)	musculoskeletal
735.22	NA	NA	NA	NA	NA	1640	NA	NA	NA	Claw toe (acquired)	musculoskeletal
735.23	NA	NA	NA	NA	NA	1641	1	1640	NA	Hallux rigidus	musculoskeletal
735.3	NA	NA	NA	NA	NA	1653	13	1640	NA	Hallux valgus (Bunion)	musculoskeletal
736	NA	NA	NA	NA	NA	1645	5	1640	NA	Other acquired deformities of limbs	musculoskeletal
736.1	NA	NA	NA	NA	NA	1640	NA	NA	NA	Acquired deformities of forearm	musculoskeletal
736.2	NA	NA	NA	NA	NA	1642	2	1640	NA	Acquired deformities of finger	musculoskeletal
736.3	NA	NA	NA	NA	NA	1641	1	1640	NA	Acquired deformities of hip	musculoskeletal
736.4	NA	NA	NA	NA	NA	1640	NA	NA	NA	Genu valgum or varum (acquired)	musculoskeletal
736.5	NA	NA	NA	NA	NA	1640	NA	NA	NA	Acquired deformities of knee	musculoskeletal
736.6	NA	NA	NA	NA	NA	1641	1	1640	NA	Unequal leg length (acquired)	musculoskeletal
737	NA	NA	NA	NA	NA	1674	34	1640	NA	Curvature of spine	musculoskeletal
737.1	NA	NA	NA	NA	NA	1643	3	1640	NA	Kyphosis (acquired)	musculoskeletal
737.2	NA	NA	NA	NA	NA	1640	NA	NA	NA	Lordosis (acquired)	musculoskeletal
737.3	NA	NA	NA	NA	NA	1671	31	1640	NA	Kyphoscoliosis and scoliosis	musculoskeletal
738	NA	NA	NA	NA	NA	1664	24	1640	NA	Other acquired musculoskeletal deformity	musculoskeletal
738.4	NA	NA	NA	NA	NA	1657	17	1640	NA	Acquired spondylolisthesis	musculoskeletal
739	NA	NA	NA	NA	NA	1645	5	1640	NA	Contracture of joint	musculoskeletal
740.11	NA	NA	NA	NA	NA	1665	97	1568	NA	Osteoarthrosis, localized, primary	musculoskeletal
740.12	NA	NA	NA	NA	NA	1577	9	1568	NA	Osteoarthrosis, localized, secondary	musculoskeletal
740.2	NA	NA	NA	NA	NA	1604	36	1568	NA	Osteoarthrosis, generalized	musculoskeletal
740.3	NA	NA	NA	NA	NA	1571	3	1568	NA	Osteoarthrosis involving more than one site, but not specified as generalized	musculoskeletal
740.9	NA	NA	NA	NA	NA	1637	69	1568	NA	Osteoarthrosis NOS	musculoskeletal
741	NA	NA	NA	NA	NA	1692	95	1597	NA	Symptoms and disorders of the joints	musculoskeletal
741.1	NA	NA	NA	NA	NA	1598	1	1597	NA	Ankylosis of joint	musculoskeletal
741.2	NA	NA	NA	NA	NA	1631	34	1597	NA	Stiffness of joint	musculoskeletal
741.3	NA	NA	NA	NA	NA	1630	33	1597	NA	Difficulty in walking	musculoskeletal
741.4	NA	NA	NA	NA	NA	1621	24	1597	NA	Joint effusions	musculoskeletal
741.5	NA	NA	NA	NA	NA	1598	1	1597	NA	Hemarthrosis	musculoskeletal
741.6	NA	NA	NA	NA	NA	1597	NA	NA	NA	Villonodular synovitis	musculoskeletal
742	NA	NA	NA	NA	NA	1622	25	1597	NA	Derangement of joint, non-traumatic	musculoskeletal
742.1	NA	NA	NA	NA	NA	1597	NA	NA	NA	Loose body in joint	musculoskeletal
742.2	NA	NA	NA	NA	NA	1599	2	1597	NA	Pathological, developmental or recurrent dislocation	musculoskeletal
742.8	NA	NA	NA	NA	NA	1598	1	1597	NA	Articular cartilage disorder	musculoskeletal
742.9	NA	NA	NA	NA	NA	1620	23	1597	NA	Other derangement of joint	musculoskeletal
743.1	NA	NA	NA	NA	NA	1715	63	1652	NA	Osteoporosis	musculoskeletal
743.11	NA	NA	NA	NA	NA	1708	56	1652	NA	Osteoporosis NOS	musculoskeletal
743.12	NA	NA	NA	NA	NA	1661	9	1652	NA	Senile osteoporosis	musculoskeletal
743.13	NA	NA	NA	NA	NA	1668	16	1652	NA	Other specified osteoporosis	musculoskeletal
743.2	NA	NA	NA	NA	NA	1664	12	1652	NA	Pathologic fracture	musculoskeletal
743.21	NA	NA	NA	NA	NA	1657	5	1652	NA	Pathologic fracture of vertebrae	musculoskeletal
743.22	NA	NA	NA	NA	NA	1652	NA	NA	NA	Pathologic fracture of femur	musculoskeletal
743.4	NA	NA	NA	NA	NA	1656	4	1652	NA	Stress fracture	musculoskeletal
743.9	NA	NA	NA	NA	NA	1711	59	1652	NA	Osteopenia or other disorder of bone and cartilage	musculoskeletal
747	NA	NA	NA	NA	NA	1825	63	1762	NA	Cardiac and circulatory congenital anomalies	congenital anomalies
747.1	NA	NA	NA	NA	NA	1819	57	1762	NA	Cardiac congenital anomalies	congenital anomalies
747.11	NA	NA	NA	NA	NA	1791	29	1762	NA	Cardiac shunt/ heart septal defect	congenital anomalies
747.12	NA	NA	NA	NA	NA	1785	23	1762	NA	Valvular heart disease/ heart chambers	congenital anomalies
747.13	NA	NA	NA	NA	NA	1773	11	1762	NA	Congenital anomalies of great vessels	congenital anomalies
747.2	NA	NA	NA	NA	NA	1768	6	1762	NA	Congenital anomalies of peripheral vascular system	congenital anomalies
748	NA	NA	NA	NA	NA	1822	1	1821	NA	Anomalies of respiratory system, congenital	congenital anomalies
749	NA	NA	NA	NA	NA	1825	4	1821	NA	Congenital anomalies of face and neck	congenital anomalies
749.1	NA	NA	NA	NA	NA	1602	NA	NA	NA	Cleft palate	congenital anomalies
749.2	NA	NA	NA	NA	NA	1823	2	1821	NA	Congenital anomalies of skull and face bones	congenital anomalies
750	NA	NA	NA	NA	NA	1786	2	1784	NA	Digestive congenital anomalies	congenital anomalies
750.1	NA	NA	NA	NA	NA	1785	1	1784	NA	Upper gastrointestinal congenital anomalies	congenital anomalies
750.11	NA	NA	NA	NA	NA	1784	NA	NA	NA	Esophageal atresia/tracheoesophageal fistula	congenital anomalies
750.13	NA	NA	NA	NA	NA	1785	1	1784	NA	Congenital anomalies of mouth/tongue	congenital anomalies
750.14	NA	NA	NA	NA	NA	1784	NA	NA	NA	Congenital anomalies of esophagus	congenital anomalies
750.15	NA	NA	NA	NA	NA	1784	NA	NA	NA	Congenital anomalies of stomach	congenital anomalies
750.2	NA	NA	NA	NA	NA	1785	1	1784	NA	Lower gastrointestinal congenital anomalies	congenital anomalies
750.21	NA	NA	NA	NA	NA	1784	NA	NA	NA	Congenital anomalies of intestine	congenital anomalies
750.22	NA	NA	NA	NA	NA	1785	1	1784	NA	Congenital anomaly of gallbladder, bile ducts, liver, pancreas	congenital anomalies
750.5	NA	NA	NA	NA	NA	1784	NA	NA	NA	Congenital hypertrophic pyloric stenosis	congenital anomalies
751	NA	NA	NA	NA	NA	1798	14	1784	NA	Genitourinary congenital anomalies	congenital anomalies
751.1	NA	NA	NA	NA	NA	1790	6	1784	NA	Congenital anomalies of genital organs	congenital anomalies
751.11	NA	NA	NA	NA	NA	1788	4	1784	NA	Congenital anomalies of female genital organs	congenital anomalies
751.12	NA	NA	NA	NA	NA	1786	2	1784	NA	Congenital anomalies of male genital organs	congenital anomalies
751.2	NA	NA	NA	NA	NA	1792	8	1784	NA	Congenital anomalies of urinary system	congenital anomalies
751.21	NA	NA	NA	NA	NA	1792	8	1784	NA	Cystic kidney disease	congenital anomalies
751.22	NA	NA	NA	NA	NA	1784	NA	NA	NA	Other specified congenital anomalies of kidney	congenital anomalies
751.3	NA	NA	NA	NA	NA	1784	NA	NA	NA	Obstructive genitourinary defect	congenital anomalies
752	NA	NA	NA	NA	NA	1812	11	1801	NA	Nervous system congenital anomalies	congenital anomalies
752.1	NA	NA	NA	NA	NA	1806	5	1801	NA	Neural tube defects	congenital anomalies
752.11	NA	NA	NA	NA	NA	1806	5	1801	NA	Spina bifida	congenital anomalies
752.2	NA	NA	NA	NA	NA	1807	6	1801	NA	Other specified congenital anomalies of nervous system	congenital anomalies
753	NA	NA	NA	NA	NA	1806	5	1801	NA	Congenital anomalies of the eye	congenital anomalies
753.1	NA	NA	NA	NA	NA	1802	1	1801	NA	Congenital cataract and lens anomalies	congenital anomalies
753.2	NA	NA	NA	NA	NA	1802	1	1801	NA	Congenital anomalies of posterior segment of eye	congenital anomalies
754	NA	NA	NA	NA	NA	1799	4	1795	NA	Congenital musculoskeletal deformities of spine	congenital anomalies
754.1	NA	NA	NA	NA	NA	1797	2	1795	NA	Lumbosacral spondylolysis, congenital	congenital anomalies
754.2	NA	NA	NA	NA	NA	1798	3	1795	NA	Spondylolisthesis, congenital	congenital anomalies
755	NA	NA	NA	NA	NA	1806	11	1795	NA	Congenital anomalies of limbs	congenital anomalies
755.1	NA	NA	NA	NA	NA	1801	6	1795	NA	Congenital deformities of feet	congenital anomalies
755.3	NA	NA	NA	NA	NA	1795	NA	NA	NA	Congenital anomaly of fingers/toes	congenital anomalies
755.4	NA	NA	NA	NA	NA	1796	1	1795	NA	Congenital anomalies of upper limb, including shoulder girdle	congenital anomalies
755.6	NA	NA	NA	NA	NA	1799	4	1795	NA	Other congenital anomalies of lower limb, including pelvic girdle	congenital anomalies
755.61	NA	NA	NA	NA	NA	1798	3	1795	NA	Congenital hip dysplasia and deformity	congenital anomalies
756	NA	NA	NA	NA	NA	1802	7	1795	NA	Other congenital musculoskeletal anomalies	congenital anomalies
756.1	NA	NA	NA	NA	NA	1795	NA	NA	NA	Congenital anomalies of abdominal wall; diaphram	congenital anomalies
756.2	NA	NA	NA	NA	NA	1798	3	1795	NA	Pectus and other congenital anomalies of ribs/sternum	congenital anomalies
756.21	NA	NA	NA	NA	NA	1798	3	1795	NA	Pectus excavatum	congenital anomalies
756.22	NA	NA	NA	NA	NA	1795	NA	NA	NA	Pectus carinatum	congenital anomalies
756.3	NA	NA	NA	NA	NA	1797	2	1795	NA	Congenital anomalies of muscle, tendon, fascia, and connective tissue	congenital anomalies
756.5	NA	NA	NA	NA	NA	1795	NA	NA	NA	Congenital osteodystrophies	congenital anomalies
757	NA	NA	NA	NA	NA	1781	NA	NA	NA	Congenital anomalies of the integument	congenital anomalies
758	NA	NA	NA	NA	NA	1790	9	1781	NA	Chromosomal anomalies and genetic disorders	congenital anomalies
758.1	NA	NA	NA	NA	NA	1788	7	1781	NA	Chromosomal anomalies	congenital anomalies
759	NA	NA	NA	NA	NA	1795	14	1781	NA	Other and unspecified congenital anomalies	congenital anomalies
759.1	NA	NA	NA	NA	NA	1782	1	1781	NA	Anomalies of endocrine glands, congenital	congenital anomalies
763	NA	NA	NA	NA	NA	1690	60	1630	NA	Thoracic or lumbosacral neuritis or radiculitis, unspecified	symptoms
764	NA	NA	NA	NA	NA	1673	43	1630	NA	Sciatica	symptoms
765	NA	NA	NA	NA	NA	1654	24	1630	NA	Cervical radiculitis	symptoms
766	NA	NA	NA	NA	NA	1661	31	1630	NA	Neuralgia, neuritis, and radiculitis NOS	symptoms
767	NA	NA	NA	NA	NA	1631	1	1630	NA	Cervicocranial/Cervicobrachial syndrome	symptoms
769	NA	NA	NA	NA	NA	1845	1	1844	NA	Nonallopathic lesions NEC	symptoms
770	NA	NA	NA	NA	NA	1753	82	1671	NA	Myalgia and myositis unspecified	symptoms
771	NA	NA	NA	NA	NA	1670	25	1645	NA	Musculoskeletal symptoms referable to limbs	symptoms
771.1	NA	NA	NA	NA	NA	1728	83	1645	NA	Swelling of limb	symptoms
771.2	NA	NA	NA	NA	NA	1651	6	1645	NA	Cramp of limb	symptoms
772	NA	NA	NA	NA	NA	1642	10	1632	NA	Symptoms of the muscles	symptoms
772.1	NA	NA	NA	NA	NA	1635	3	1632	NA	Muscular wasting and disuse atrophy	symptoms
772.2	NA	NA	NA	NA	NA	1682	50	1632	NA	Spasm of muscle	symptoms
772.3	NA	NA	NA	NA	NA	1697	65	1632	NA	Muscle weakness	symptoms
772.4	NA	NA	NA	NA	NA	1638	6	1632	NA	Rhabdomyolysis	symptoms
772.6	NA	NA	NA	NA	NA	1635	3	1632	NA	Facial weakness	symptoms
780	NA	NA	NA	NA	NA	1841	6	1835	NA	Hypothermia/Chills	symptoms
781	NA	NA	NA	NA	NA	1792	16	1776	NA	Symptoms involving nervous and musculoskeletal systems	symptoms
781.1	NA	NA	NA	NA	NA	1776	NA	NA	NA	Loss of height	symptoms
781.2	NA	NA	NA	NA	NA	1792	16	1776	NA	Abnormal posture	symptoms
782	NA	NA	NA	NA	NA	1638	5	1633	NA	Symptoms involving skin and other integumentary tissue	symptoms
782.6	NA	NA	NA	NA	NA	1634	1	1633	NA	Pallor and flushing	symptoms
783.1	NA	NA	NA	NA	NA	1504	2	1502	NA	Postprocedural fever	symptoms
788	NA	NA	NA	NA	NA	1768	87	1681	NA	Syncope and collapse	symptoms
789.1	NA	NA	NA	NA	NA	1436	3	1433	NA	Persistent vomiting	symptoms
790	NA	NA	NA	NA	NA	1777	1	1776	NA	Nonspecific findings on examination of blood	symptoms
790.1	NA	NA	NA	NA	NA	1779	3	1776	NA	Elevated sedimentation rate	symptoms
790.6	NA	NA	NA	NA	NA	1803	27	1776	NA	Other abnormal blood chemistry	symptoms
790.8	NA	NA	NA	NA	NA	1782	6	1776	NA	Elevated C-reactive protein (CRP)	symptoms
790.9	NA	NA	NA	NA	NA	1776	NA	NA	NA	Abnormal arterial blood gases	symptoms
791	NA	NA	NA	NA	NA	1844	3	1841	NA	Gangrene	symptoms
792	NA	NA	NA	NA	NA	1663	99	1564	NA	Abnormal Papanicolaou smear of cervix and cervical HPV	genitourinary
792.1	NA	NA	NA	NA	NA	1662	98	1564	NA	Papanicolaou smear of cervix or vagina with atypical squamous cells	genitourinary
794	NA	NA	NA	NA	NA	1847	NA	NA	NA	Abnormal results of other function studies (bladder, pancreas, placenta, spleen, etc)	symptoms
795	NA	NA	NA	NA	NA	1839	5	1834	NA	Other and nonspecific abnormal cytological, histological and immunological findings	symptoms
795.8	NA	NA	NA	NA	NA	1837	3	1834	NA	Abnormal tumor markers	symptoms
795.81	NA	NA	NA	NA	NA	1836	2	1834	NA	Elevated carcinoembryonic antigen [CEA]	symptoms
795.82	NA	NA	NA	NA	NA	1834	NA	NA	NA	Elevated cancer antigen 125 [CA 125]	symptoms
796	NA	NA	NA	NA	NA	1784	6	1778	NA	Elevated prostate specific antigen [PSA]	genitourinary
797	NA	NA	NA	NA	NA	1830	29	1801	NA	Shock	symptoms
797.1	NA	NA	NA	NA	NA	1814	13	1801	NA	Cardiogenic shock	symptoms
798.1	NA	NA	NA	NA	NA	1231	26	1205	NA	Chronic fatigue syndrome	symptoms
800	NA	NA	NA	NA	NA	1572	56	1516	NA	Fracture of lower limb	injuries & poisonings
800.1	NA	NA	NA	NA	NA	1532	16	1516	NA	Fracture of neck of femur	injuries & poisonings
800.2	NA	NA	NA	NA	NA	1526	10	1516	NA	Fracture of unspecified part of femur	injuries & poisonings
800.3	NA	NA	NA	NA	NA	1541	25	1516	NA	Fracture of tibia and fibula	injuries & poisonings
800.4	NA	NA	NA	NA	NA	1523	7	1516	NA	Fracture of patella	injuries & poisonings
801	NA	NA	NA	NA	NA	1575	59	1516	NA	Fracture of ankle and foot	injuries & poisonings
801.1	NA	NA	NA	NA	NA	1545	29	1516	NA	Fracture of foot	injuries & poisonings
802	NA	NA	NA	NA	NA	1532	16	1516	NA	Fracture of pelvis	injuries & poisonings
803	NA	NA	NA	NA	NA	1577	61	1516	NA	Fracture of upper limb	injuries & poisonings
803.1	NA	NA	NA	NA	NA	1533	17	1516	NA	Fracture of humerus	injuries & poisonings
803.2	NA	NA	NA	NA	NA	1546	30	1516	NA	Fracture of radius and ulna	injuries & poisonings
803.21	NA	NA	NA	NA	NA	1525	9	1516	NA	Colles' fracture	injuries & poisonings
803.3	NA	NA	NA	NA	NA	1526	10	1516	NA	Fracture of clavicle or scapula	injuries & poisonings
804	NA	NA	NA	NA	NA	1542	26	1516	NA	Fracture of hand or wrist	injuries & poisonings
805	NA	NA	NA	NA	NA	1558	42	1516	NA	Fracture of vertebral column without mention of spinal cord injury	injuries & poisonings
807	NA	NA	NA	NA	NA	1531	15	1516	NA	Fracture of ribs	injuries & poisonings
809	NA	NA	NA	NA	NA	1584	68	1516	NA	Fracture of unspecified bones	injuries & poisonings
816	NA	NA	NA	NA	NA	1739	NA	NA	NA	Cerebral laceration and contusion	injuries & poisonings
817	NA	NA	NA	NA	NA	1744	5	1739	NA	Concussion	injuries & poisonings
818	NA	NA	NA	NA	NA	1750	11	1739	NA	Intracranial hemorrhage (injury)	injuries & poisonings
818.1	NA	NA	NA	NA	NA	1745	6	1739	NA	Subdural hemorrhage (injury)	injuries & poisonings
818.2	NA	NA	NA	NA	NA	1744	5	1739	NA	Subarachnoid hemorrhage (injury)	injuries & poisonings
819	NA	NA	NA	NA	NA	1766	27	1739	NA	Skull and face fracture and other intercranial injury	injuries & poisonings
823	NA	NA	NA	NA	NA	1462	NA	NA	NA	Torus fracture	injuries & poisonings
830	NA	NA	NA	NA	NA	1746	68	1678	NA	Dislocation	injuries & poisonings
835	NA	NA	NA	NA	NA	1714	36	1678	NA	Internal derangement of knee	injuries & poisonings
836	NA	NA	NA	NA	NA	1684	6	1678	NA	Traumatic arthropathy	injuries & poisonings
840.1	NA	NA	NA	NA	NA	1495	3	1492	NA	Muscle/tendon sprain	injuries & poisonings
840.2	NA	NA	NA	NA	NA	1507	15	1492	NA	Rotator cuff (capsule) sprain	injuries & poisonings
840.3	NA	NA	NA	NA	NA	1523	31	1492	NA	Joint/ligament sprain	injuries & poisonings
841	NA	NA	NA	NA	NA	1529	37	1492	NA	Sprains and strains of back and neck	injuries & poisonings
842	NA	NA	NA	NA	NA	1506	14	1492	NA	Other sprains and strains	injuries & poisonings
850	NA	NA	NA	NA	NA	1689	16	1673	NA	Hemorrhage or hematoma complicating a procedure	injuries & poisonings
851	NA	NA	NA	NA	NA	1686	13	1673	NA	Complications of transplants and reattached limbs	injuries & poisonings
853	NA	NA	NA	NA	NA	1680	7	1673	NA	Complication of colostomy or enterostomy	injuries & poisonings
854	NA	NA	NA	NA	NA	1696	23	1673	NA	Complications of cardiac/vascular device, implant, and graft	injuries & poisonings
855	NA	NA	NA	NA	NA	1687	14	1673	NA	Complication of nervous system device, implant, and graft	injuries & poisonings
856	NA	NA	NA	NA	NA	1674	1	1673	NA	Vascular complications of surgery and medical procedures	injuries & poisonings
857	NA	NA	NA	NA	NA	1677	4	1673	NA	Mechanical complication of unspecified genitourinary device, implant, and graft	injuries & poisonings
858	NA	NA	NA	NA	NA	1684	11	1673	NA	Complication of internal orthopedic device	injuries & poisonings
859	NA	NA	NA	NA	NA	1693	20	1673	NA	Complication due to other implant and internal device	injuries & poisonings
860	NA	NA	NA	NA	NA	1843	7	1836	NA	Bone marrow or stem cell transplant	neoplasms
870	NA	NA	NA	NA	NA	1664	38	1626	NA	Open wounds of head; neck; and trunk	injuries & poisonings
870.1	NA	NA	NA	NA	NA	1630	4	1626	NA	Open wound or laceration of eye or eyelid	injuries & poisonings
870.2	NA	NA	NA	NA	NA	1627	1	1626	NA	Open wound of ear	injuries & poisonings
870.3	NA	NA	NA	NA	NA	1640	14	1626	NA	Other open wound of head and face	injuries & poisonings
870.4	NA	NA	NA	NA	NA	1626	NA	NA	NA	Open wound of nose and sinus	injuries & poisonings
870.5	NA	NA	NA	NA	NA	1630	4	1626	NA	Open wound of lip and mouth	injuries & poisonings
870.6	NA	NA	NA	NA	NA	1626	NA	NA	NA	Open wound of neck	injuries & poisonings
870.8	NA	NA	NA	NA	NA	1626	NA	NA	NA	Open wound of genital organs	injuries & poisonings
871	NA	NA	NA	NA	NA	1670	44	1626	NA	Open wounds of extremities	injuries & poisonings
871.1	NA	NA	NA	NA	NA	1630	4	1626	NA	Open wound of hand except finger(s)	injuries & poisonings
871.2	NA	NA	NA	NA	NA	1632	6	1626	NA	Open wound of finger(s)	injuries & poisonings
871.3	NA	NA	NA	NA	NA	1633	7	1626	NA	Open wound of foot except toe(s) alone	injuries & poisonings
871.4	NA	NA	NA	NA	NA	1627	1	1626	NA	Open wound of toe(s)	injuries & poisonings
872	NA	NA	NA	NA	NA	1630	4	1626	NA	Traumatic amputation	injuries & poisonings
874	NA	NA	NA	NA	NA	1628	2	1626	NA	Complication of amputation stump	injuries & poisonings
875	NA	NA	NA	NA	NA	1628	2	1626	NA	Non-healing surgical wound	injuries & poisonings
876	NA	NA	NA	NA	NA	1627	1	1626	NA	Posttraumatic wound infection not elsewhere classified	injuries & poisonings
905	NA	NA	NA	NA	NA	1810	NA	NA	NA	Late effects of musculoskeletal and connective tissue injuries	injuries & poisonings
907	NA	NA	NA	NA	NA	1819	9	1810	NA	Injuries to the nervous system	injuries & poisonings
910	NA	NA	NA	NA	NA	1846	NA	NA	NA	Superficial injury, infected	injuries & poisonings
911	NA	NA	NA	NA	NA	1841	1	1840	NA	Blister	injuries & poisonings
912	NA	NA	NA	NA	NA	1781	3	1778	NA	Insect bite	injuries & poisonings
913	NA	NA	NA	NA	NA	1782	4	1778	NA	Toxic effect of venom	injuries & poisonings
916	NA	NA	NA	NA	NA	1664	37	1627	NA	Contusion	injuries & poisonings
930	NA	NA	NA	NA	NA	1497	11	1486	NA	Allergic reaction to food	injuries & poisonings
931	NA	NA	NA	NA	NA	1490	4	1486	NA	Contact dermatitis and other eczema due to plants [except food]	dermatologic
938	NA	NA	NA	NA	NA	1509	23	1486	NA	Dermatitis due to solar radiation	dermatologic
938.1	NA	NA	NA	NA	NA	1486	NA	NA	NA	Acute dermatitis due to solar radiation	dermatologic
938.2	NA	NA	NA	NA	NA	1507	21	1486	NA	Chronic dermatitis due to solar radiation	dermatologic
939	NA	NA	NA	NA	NA	1561	75	1486	NA	Atopic/contact dermatitis due to other or unspecified	dermatologic
939.1	NA	NA	NA	NA	NA	1487	1	1486	NA	Contact and allergic dermatitis of eyelid	dermatologic
941	NA	NA	NA	NA	NA	1488	2	1486	NA	Adverse reaction to serum or vaccine	injuries & poisonings
942	NA	NA	NA	NA	NA	1489	3	1486	NA	Infusion and transfusion reaction	injuries & poisonings
946	NA	NA	NA	NA	NA	1491	5	1486	NA	Anaphylactic shock NOS	injuries & poisonings
947	NA	NA	NA	NA	NA	1502	16	1486	NA	Urticaria	dermatologic
949	NA	NA	NA	NA	NA	1512	26	1486	NA	Allergies, other	injuries & poisonings
949.1	NA	NA	NA	NA	NA	1487	1	1486	NA	Diaper or napkin rash	injuries & poisonings
952	NA	NA	NA	NA	NA	1842	2	1840	NA	Spinal cord injury without evidence of spinal bone injury	injuries & poisonings
957	NA	NA	NA	NA	NA	1840	NA	NA	NA	Injury to other and unspecified nerves	injuries & poisonings
958	NA	NA	NA	NA	NA	1828	9	1819	NA	Certain early complications of trauma or procedure	injuries & poisonings
958.1	NA	NA	NA	NA	NA	1819	NA	NA	NA	Postoperative shock	injuries & poisonings
958.2	NA	NA	NA	NA	NA	1822	3	1819	NA	Traumatic and surgical subcutaneous emphysema	injuries & poisonings
960	NA	NA	NA	NA	NA	1571	52	1519	NA	Poisoning by antibiotics	injuries & poisonings
960.1	NA	NA	NA	NA	NA	1519	NA	NA	NA	Adverse effects of antibacterials (not penicillins)	injuries & poisonings
960.2	NA	NA	NA	NA	NA	1547	28	1519	NA	Allergy/adverse effect of penicillin	injuries & poisonings
960.3	NA	NA	NA	NA	NA	1519	NA	NA	NA	Poisoning by antifungal antibiotics	injuries & poisonings
961	NA	NA	NA	NA	NA	1521	2	1519	NA	Poisoning by other anti-infectives	injuries & poisonings
961.1	NA	NA	NA	NA	NA	1544	25	1519	NA	Poisoning/allergy of sulfonamides	injuries & poisonings
962	NA	NA	NA	NA	NA	1526	7	1519	NA	Poisoning by hormones and synthetic substitutes	injuries & poisonings
962.1	NA	NA	NA	NA	NA	1525	6	1519	NA	Adrenal cortical steroids causing adverse effects in therapeutic use	injuries & poisonings
962.2	NA	NA	NA	NA	NA	1520	1	1519	NA	Insulins and antidiabetic agents causing adverse effects in therapeutic use	injuries & poisonings
962.3	NA	NA	NA	NA	NA	1519	NA	NA	NA	Hormones and synthetic substitutes causing adverse effects in therapeutic use	injuries & poisonings
963	NA	NA	NA	NA	NA	1526	7	1519	NA	Poisoning by primarily systemic agents	injuries & poisonings
963.1	NA	NA	NA	NA	NA	1526	7	1519	NA	Antineoplastic and immunosuppressive drugs causing adverse effects	injuries & poisonings
964	NA	NA	NA	NA	NA	1523	4	1519	NA	Poisoning by agents primarily affecting blood constituents	injuries & poisonings
964.1	NA	NA	NA	NA	NA	1523	4	1519	NA	Anticoagulants causing adverse effects	injuries & poisonings
965	NA	NA	NA	NA	NA	1540	21	1519	NA	Poisoning by analgesics, antipyretics, and antirheumatics	injuries & poisonings
965.1	NA	NA	NA	NA	NA	1544	25	1519	NA	Opiates and related narcotics causing adverse effects in therapeutic use	injuries & poisonings
965.2	NA	NA	NA	NA	NA	1519	NA	NA	NA	Antirheumatics causing adverse effects in therapeutic use	injuries & poisonings
965.3	NA	NA	NA	NA	NA	1519	NA	NA	NA	Salicylates causing adverse effects in therapeutic use	injuries & poisonings
966	NA	NA	NA	NA	NA	1519	NA	NA	NA	Poisoning by anticonvulsants and anti-Parkinsonism drugs	injuries & poisonings
967	NA	NA	NA	NA	NA	1523	4	1519	NA	Adverse effects of sedatives or other central nervous system depressants and anesthetics	injuries & poisonings
969	NA	NA	NA	NA	NA	1523	4	1519	NA	Poisoning by psychotropic agents	injuries & poisonings
971	NA	NA	NA	NA	NA	1519	NA	NA	NA	Poisoning by drugs primarily affecting the autonomic nervous system	injuries & poisonings
972	NA	NA	NA	NA	NA	1521	2	1519	NA	Poisoning by agents primarily affecting the cardiovascular system	injuries & poisonings
972.1	NA	NA	NA	NA	NA	1519	NA	NA	NA	Cardiac rhythm regulators causing adverse effects in therapeutic use	injuries & poisonings
972.2	NA	NA	NA	NA	NA	1519	NA	NA	NA	Antilipemic and antiarteriosclerotic drugs causing adverse effects in therapeutic use	injuries & poisonings
972.6	NA	NA	NA	NA	NA	1519	NA	NA	NA	Antihypertensive agents causing adverse effects	injuries & poisonings
973	NA	NA	NA	NA	NA	1521	2	1519	NA	Poisoning by agents primarily affecting the gastrointestinal system	injuries & poisonings
974	NA	NA	NA	NA	NA	1521	2	1519	NA	Poisoning by water, mineral, and uric acid metabolism drugs	injuries & poisonings
975	NA	NA	NA	NA	NA	1519	NA	NA	NA	Poisoning by agents primarily acting on the smooth and skeletal muscles and respiratory system	injuries & poisonings
976	NA	NA	NA	NA	NA	1519	NA	NA	NA	Poisoning by agents primarily affecting skin & mucous membrane, ophthalmological, otorhinolaryngological, & dental drugs	injuries & poisonings
977	NA	NA	NA	NA	NA	1566	47	1519	NA	Personal history of allergy to medicinal agents	injuries & poisonings
979	NA	NA	NA	NA	NA	1538	19	1519	NA	Adverse drug events and drug allergies	injuries & poisonings
980	NA	NA	NA	NA	NA	1823	44	1779	NA	Encounter for long-term (current) use of antibiotics	infectious diseases
981	NA	NA	NA	NA	NA	1830	NA	NA	NA	Toxic effect of (non-ethyl) alcohol and petroleum and other solvents	injuries & poisonings
983	NA	NA	NA	NA	NA	1830	NA	NA	NA	Toxic effect of corrosive aromatics, acids, and caustic alkalis	injuries & poisonings
984	NA	NA	NA	NA	NA	1830	NA	NA	NA	Toxic effect of lead and its compounds (including fumes)	injuries & poisonings
985	NA	NA	NA	NA	NA	1830	NA	NA	NA	Toxic effect of other metals	injuries & poisonings
986	NA	NA	NA	NA	NA	1830	NA	NA	NA	Toxic effect of carbon monoxide	injuries & poisonings
987	NA	NA	NA	NA	NA	1831	1	1830	NA	Toxic effect of other gases, fumes, or vapors	injuries & poisonings
988	NA	NA	NA	NA	NA	1830	NA	NA	NA	Toxic effect of noxious substances eaten as food	injuries & poisonings
989	NA	NA	NA	NA	NA	1834	4	1830	NA	Toxic effect of other substances, chiefly nonmedicinal as to source	injuries & poisonings
990	NA	NA	NA	NA	NA	1747	5	1742	NA	Effects radiation NOS	injuries & poisonings
994	NA	NA	NA	NA	NA	1826	74	1752	NA	Sepsis and SIRS	injuries & poisonings
994.1	NA	NA	NA	NA	NA	1762	10	1752	NA	Systemic inflammatory response syndrome (SIRS)	injuries & poisonings
994.2	NA	NA	NA	NA	NA	1824	72	1752	NA	Sepsis	injuries & poisonings
994.21	NA	NA	NA	NA	NA	1772	20	1752	NA	Septic shock	injuries & poisonings
512.3	NA	NA	NA	NA	NA	1102	NA	NA	NA	Abnormal chest sounds	respiratory
598.4	NA	NA	NA	NA	NA	1826	NA	NA	NA	Other cells and casts in urine	genitourinary

### Sheet: 10
Supplementary table 10. PheWAS results of vocalists
phenotype	SE	OR	lower 95% CI	upper 95% CI	p	n_total	n_cases	n_controls	bonferroni	description	group
473	0.0322508	4.87277	4.56476	5.18079	0	10370	1234	9136	TRUE	Diseases of the larynx and vocal cords	respiratory
473.4	0.0345513	5.12687	4.77967	5.47406	0	10267	1131	9136	TRUE	Voice disturbance	respiratory
476	0.0250037	2.16153	2.0556	2.26746	1.1005e-208	10785	1649	9136	TRUE	Allergic rhinitis	respiratory
473.1	0.0752943	6.63874	5.65901	7.61846	1.80413e-139	9470	334	9136	TRUE	Chronic laryngitis	respiratory
761	0.0237588	1.74711	1.66575	1.82847	5.87981e-122	13283	1236	12047	TRUE	Cervicalgia	symptoms
475	0.0342563	2.08412	1.94418	2.22405	6.06456e-102	9822	686	9136	TRUE	Chronic sinusitis	respiratory
530.11	0.0213087	1.56925	1.50371	1.63479	2.99579e-99	12256	1917	10339	TRUE	GERD	digestive
472	0.0421861	2.41344	2.21389	2.613	7.34465e-97	9510	374	9136	TRUE	Chronic pharyngitis and nasopharyngitis	respiratory
530.1	0.0211444	1.54511	1.48107	1.60914	4.39228e-94	12327	1988	10339	TRUE	Esophagitis, GERD and related diseases	digestive
530	0.0209137	1.52416	1.46168	1.58663	2.61567e-90	12417	2078	10339	TRUE	Diseases of esophagus	digestive
470	0.0380445	2.14639	1.98634	2.30644	1.19322e-89	9651	515	9136	TRUE	Septal Deviations/Turbinate Hypertrophy	respiratory
479	0.0380843	2.04391	1.89134	2.19648	1.31356e-78	9673	537	9136	TRUE	Other upper respiratory disease	respiratory
465	0.0219864	1.39602	1.33586	1.45618	5.2343e-52	11336	2035	9301	TRUE	Acute upper respiratory infections of multiple or unspecified sites	respiratory
475.9	0.0608264	2.39824	2.11232	2.68416	6.8256e-47	9302	166	9136	TRUE	Postnasal drip	respiratory
350.1	0.0419993	1.82663	1.67627	1.977	1.14742e-46	13267	332	12935	TRUE	Abnormal involuntary movements	neurological
465.4	0.0894783	3.43499	2.83257	4.03741	2.87874e-43	9412	111	9301	TRUE	Acute laryngitis and tracheitis	respiratory
512.8	0.0231236	1.37132	1.30917	1.43347	1.86359e-42	10362	1736	8626	TRUE	Cough	respiratory
474	0.0597403	2.18025	1.92497	2.43554	6.59633e-39	9319	183	9136	TRUE	Acute and chronic tonsillitis	respiratory
350	0.0309042	1.45973	1.37131	1.54815	1.91124e-34	13660	725	12935	TRUE	Abnormal movement	neurological
478	0.0683538	2.28117	1.97555	2.58678	1.61702e-33	9269	133	9136	TRUE	Throat pain	respiratory
464	0.0283832	1.38752	1.31033	1.46471	8.37847e-31	10369	1068	9301	TRUE	Acute sinusitis	respiratory
474.2	0.0688849	2.18155	1.88701	2.47609	1.00122e-29	9271	135	9136	TRUE	Chronic tonsillitis and adenoiditis	respiratory
512	0.019529	1.24153	1.19401	1.28906	1.59988e-28	11838	3212	8626	TRUE	Other symptoms of respiratory system	respiratory
465.2	0.0306299	1.35413	1.27284	1.43543	4.26596e-23	10222	921	9301	TRUE	Acute pharyngitis	respiratory
532	0.0372154	1.40294	1.3006	1.50527	9.24215e-20	10909	570	10339	TRUE	Dysphagia	digestive
381.2	0.0416922	1.45363	1.33484	1.57242	2.91108e-19	12611	383	12228	TRUE	Eustachian tube disorders	sense organs
495	0.0314691	1.30839	1.22768	1.38909	1.32467e-17	12686	768	11918	TRUE	Asthma	respiratory
241	0.0433626	1.42676	1.3055	1.54803	2.48043e-16	12458	352	12106	TRUE	Nontoxic nodular goiter	endocrine/metabolic
381	0.0350574	1.3268	1.23563	1.41797	7.26963e-16	12839	611	12228	TRUE	Otitis media and Eustachian tube disorders	sense organs
389.4	0.0512517	1.48548	1.33626	1.6347	1.15013e-14	12892	243	12649	TRUE	Tinnitus	sense organs
389	0.0322567	1.2803	1.19936	1.36125	1.85476e-14	13408	759	12649	TRUE	Hearing loss	sense organs
241.2	0.0508621	1.45581	1.31068	1.60094	1.53642e-13	12354	248	12106	TRUE	Nontoxic multinodular goiter	endocrine/metabolic
798	0.0210586	1.16139	1.11345	1.20932	1.20627e-12	12435	2465	9970	TRUE	Malaise and fatigue	symptoms
745	0.0200866	1.14119	1.09626	1.18612	4.86158e-11	12000	2996	9004	TRUE	Pain in joint	musculoskeletal
382	0.0541793	1.42015	1.26934	1.57095	9.54118e-11	12455	227	12228	TRUE	Otalgia	sense organs
495.2	0.0605916	1.46744	1.29317	1.64171	2.45878e-10	12090	172	11918	TRUE	Asthma with exacerbation	respiratory
760	0.0224712	1.15105	1.10035	1.20174	3.84764e-10	12660	2004	10656	TRUE	Back pain	symptoms
687.1	0.0361173	1.25294	1.16424	1.34163	4.28542e-10	12198	608	11590	TRUE	Rash and other nonspecific skin eruption	dermatologic
477	0.0858573	1.6963	1.41084	1.98175	7.51021e-10	9250	114	9136	TRUE	Epistaxis or throat hemorrhage	respiratory
741	0.0334394	1.21859	1.13872	1.29846	3.37922e-09	12991	725	12266	TRUE	Symptoms and disorders of the joints	musculoskeletal
386.9	0.0328055	1.21257	1.13461	1.29054	4.21788e-09	13219	769	12450	TRUE	Dizziness and giddiness (Light-headedness and vertigo)	sense organs
389.1	0.0402222	1.26233	1.16282	1.36185	6.95937e-09	13131	482	12649	TRUE	Sensorineural hearing loss	sense organs
512.9	0.0290744	1.18227	1.1149	1.24965	8.46345e-09	9831	1205	8626	TRUE	Other dyspnea	respiratory
512.7	0.0255069	1.15411	1.09642	1.21181	1.91651e-08	10351	1725	8626	TRUE	Shortness of breath	respiratory
721.1	0.037965	1.23473	1.14285	1.32661	2.79507e-08	12227	547	11680	TRUE	Spondylosis without myelopathy	musculoskeletal
241.1	0.0629167	1.41822	1.24333	1.59311	2.80072e-08	12270	164	12106	TRUE	Nontoxic uninodular goiter	endocrine/metabolic
727.1	0.0458307	1.2893	1.17349	1.40512	2.9502e-08	11249	351	10898	TRUE	Synovitis and tenosynovitis	musculoskeletal
721	0.0370521	1.21791	1.12946	1.30635	1.03509e-07	12267	587	11680	TRUE	Spondylosis and allied disorders	musculoskeletal
244	0.0283456	1.15471	1.09056	1.21886	3.87776e-07	13251	1145	12106	TRUE	Hypothyroidism	endocrine/metabolic
939	0.0391135	1.21719	1.12388	1.3105	5.03549e-07	12187	528	11659	TRUE	Atopic/contact dermatitis due to other or unspecified	dermatologic
244.1	0.0539364	1.3051	1.16713	1.44307	7.93546e-07	12352	246	12106	TRUE	Secondary hypothyroidism	endocrine/metabolic
386	0.0577155	1.32953	1.17913	1.47993	8.01356e-07	12659	209	12450	TRUE	Vertiginous syndromes and other disorders of vestibular system	sense organs
735	0.0521206	1.29209	1.16009	1.42408	8.80278e-07	13145	262	12883	TRUE	Acquired foot deformities	musculoskeletal
244.4	0.0299197	1.15482	1.0871	1.22254	1.50153e-06	13121	1015	12106	TRUE	Hypothyroidism NOS	endocrine/metabolic
599.3	0.0377212	1.19836	1.10976	1.28696	1.60945e-06	11943	572	11371	TRUE	Dysuria	genitourinary
427.9	0.0314471	1.15996	1.08847	1.23146	2.37454e-06	11527	885	10642	TRUE	Palpitations	circulatory system
380.4	0.0500363	1.26534	1.14124	1.38943	2.55944e-06	13605	293	13312	TRUE	Impacted cerumen	sense organs
327	0.0303191	1.15233	1.08385	1.22081	2.91847e-06	12551	982	11569	TRUE	Sleep disorders	neurological
599	0.0277619	1.1386	1.07665	1.20056	2.9321e-06	12578	1207	11371	TRUE	Other symptoms/disorders or the urinary system	genitourinary
722.6	0.0356824	1.18063	1.09806	1.2632	3.26455e-06	12345	665	11680	TRUE	Degeneration of intervertebral disc	musculoskeletal
798.1	0.0695107	1.37845	1.19065	1.56625	3.88609e-06	10110	140	9970	TRUE	Chronic fatigue syndrome	symptoms
300.1	0.0260876	1.12468	1.06718	1.18219	6.66479e-06	10922	1464	9458	TRUE	Anxiety disorder	mental disorders
785	0.0221062	1.10375	1.05593	1.15158	7.9869e-06	12128	2300	9828	FALSE	Abdominal pain	symptoms
369.5	0.0568297	1.2881	1.14463	1.43158	8.39245e-06	12334	221	12113	FALSE	Conjunctivitis, infectious	sense organs
78	0.0544356	1.27323	1.13739	1.40908	9.09949e-06	12035	246	11789	FALSE	Viral warts & HPV	infectious diseases
741.2	0.0504843	1.25029	1.12657	1.374	9.66066e-06	12560	294	12266	FALSE	Stiffness of joint	musculoskeletal
483	0.0391785	1.18654	1.09542	1.27765	1.26758e-05	11982	542	11440	FALSE	Acute bronchitis and bronchiolitis	respiratory
386.2	0.0710621	1.36258	1.1728	1.55237	1.33872e-05	12583	133	12450	FALSE	Peripheral or central vertigo	sense organs
764	0.0522627	1.25423	1.12575	1.38271	1.46238e-05	12944	271	12673	FALSE	Sciatica	symptoms
735.2	0.0713782	1.36148	1.171	1.55195	1.53904e-05	13013	130	12883	FALSE	Acquired toe deformities	musculoskeletal
369	0.0515257	1.24897	1.12284	1.37511	1.59776e-05	12394	281	12113	FALSE	Infection of the eye	sense organs
350.3	0.0649927	1.3203	1.15211	1.48848	1.90974e-05	13105	170	12935	FALSE	Lack of coordination	neurological
655	0.0561667	0.788654	0.701833	0.875474	2.36618e-05	13901	507	13394	FALSE	Known or suspected fetal abnormality affecting management of mother	pregnancy complications
704.1	0.0727576	1.34653	1.15451	1.53855	4.32583e-05	13310	127	13183	FALSE	Alopecia	dermatologic
726	0.0291939	1.12612	1.06168	1.19055	4.73113e-05	12024	1126	10898	FALSE	Peripheral enthesopathies and allied syndromes	musculoskeletal
600	0.0498918	1.22421	1.10449	1.34392	5.021e-05	13599	305	13294	FALSE	Hyperplasia of prostate	genitourinary
327.4	0.0370408	1.16004	1.07582	1.24425	6.12946e-05	12198	629	11569	FALSE	Insomnia	neurological
562	0.0466883	1.20226	1.09225	1.31228	7.96449e-05	11667	370	11297	FALSE	Diverticulosis and diverticulitis	digestive
770	0.0381967	1.16261	1.07557	1.24965	7.9939e-05	13646	574	13072	FALSE	Myalgia and myositis unspecified	symptoms
300	0.0246125	1.10088	1.04777	1.15398	9.42973e-05	11200	1742	9458	FALSE	Anxiety disorders	mental disorders
740.11	0.0320128	1.1322	1.06116	1.20324	0.00010506	12632	887	11745	FALSE	Osteoarthrosis, localized, primary	musculoskeletal
339	0.0461072	1.19375	1.08587	1.30163	0.000122531	12990	376	12614	FALSE	Other headache syndromes	neurological
318	0.0356939	0.872458	0.811421	0.933496	0.000132098	12524	1033	11491	FALSE	Tobacco use disorder	mental disorders
765	0.0541272	1.22514	1.09516	1.35511	0.000175868	12933	260	12673	FALSE	Cervical radiculitis	symptoms
149	0.0766252	1.32466	1.12571	1.5236	0.000243295	14163	115	14048	FALSE	Cancer of larynx, pharynx, nasal cavities	neoplasms
112	0.0508973	1.20533	1.08508	1.32557	0.000243363	12892	302	12590	FALSE	Candidiasis	infectious diseases
704	0.0562165	1.22532	1.09031	1.36033	0.000300769	13424	241	13183	FALSE	Diseases of hair and hair follicles	dermatologic
727	0.0366667	1.14131	1.05929	1.22334	0.000312255	11566	668	10898	FALSE	Other disorders of synovium, tendon, and bursa	musculoskeletal
278.4	0.0514828	1.2036	1.08215	1.32505	0.000318709	11771	291	11480	FALSE	Abnormal weight gain	endocrine/metabolic
418	0.0222877	1.08293	1.03562	1.13023	0.000350893	12486	2275	10211	FALSE	Nonspecific chest pain	circulatory system
599.5	0.0410627	1.15785	1.06466	1.25103	0.000358065	11873	502	11371	FALSE	Frequency of urination and polyuria	genitourinary
562.1	0.0503856	1.1962	1.07807	1.31433	0.000377096	11615	318	11297	FALSE	Diverticulosis	digestive
526	0.0751132	1.30588	1.11362	1.49813	0.000380904	13245	122	13123	FALSE	Diseases of the jaws	digestive
293.1	0.0587604	1.22901	1.08747	1.37056	0.000449163	13787	218	13569	FALSE	Swelling, mass, or lump in head and neck [Space-occupying lesion, intracranial NOS]	mental disorders
741.3	0.0637226	1.24622	1.09057	1.40187	0.00055178	12449	183	12266	FALSE	Difficulty in walking	musculoskeletal
772.2	0.0551242	1.20821	1.07767	1.33875	0.000600959	13214	255	12959	FALSE	Spasm of muscle	symptoms
550	0.0382267	1.1387	1.05339	1.22402	0.000679023	13675	594	13081	FALSE	Abdominal hernia	digestive
740.1	0.0315699	1.11322	1.04434	1.18211	0.000680017	12684	939	11745	FALSE	Osteoarthritis; localized	musculoskeletal
687.4	0.0413059	1.14998	1.05688	1.24309	0.000716303	12107	517	11590	FALSE	Disturbance of skin sensation	dermatologic
649	0.0688924	0.792621	0.685594	0.899648	0.000742123	13849	332	13517	FALSE	Other conditions or status of the mother complicating pregnancy, childbirth, or the puerperium	pregnancy complications
381.1	0.0550474	1.20343	1.07359	1.33328	0.000768267	12498	270	12228	FALSE	Otitis media	sense organs
738	0.0636264	1.23625	1.08208	1.39041	0.000858564	13067	184	12883	FALSE	Other acquired musculoskeletal deformity	musculoskeletal
333	0.0567253	1.2069	1.07272	1.34109	0.00091574	12213	237	11976	FALSE	Extrapyramidal disease and abnormal movement disorders	neurological
627.2	0.0468583	1.16765	1.06041	1.27489	0.000940374	11959	379	11580	FALSE	Symptomatic menopause	genitourinary
381.11	0.0614879	1.21954	1.07257	1.36652	0.00124696	12439	211	12228	FALSE	Suppurative and unspecified otitis media	sense organs
726.1	0.0411882	1.14145	1.04931	1.2336	0.00131748	11419	521	10898	FALSE	Enthesopathy	musculoskeletal
841	0.0682684	1.24432	1.07782	1.41081	0.00136536	12038	158	11880	FALSE	Sprains and strains of back and neck	injuries & poisonings
70.3	0.111844	0.699905	0.546475	0.853334	0.00142153	11964	175	11789	FALSE	Viral hepatitis C	infectious diseases
327.3	0.030297	1.10129	1.0359	1.16669	0.00144935	12625	1056	11569	FALSE	Sleep apnea	neurological
766	0.058387	1.20371	1.06596	1.34146	0.00149599	12901	228	12673	FALSE	Neuralgia, neuritis, and radiculitis NOS	symptoms
871	0.0722644	0.795674	0.682977	0.908372	0.00156205	12947	300	12647	FALSE	Open wounds of extremities	injuries & poisonings
610.1	0.059551	1.20518	1.06451	1.34585	0.00172477	13112	217	12895	FALSE	Cystic mastopathy	genitourinary
613	0.0558257	1.19028	1.06004	1.32052	0.00180693	13852	251	13601	FALSE	Other nonmalignant breast conditions	genitourinary
303	0.0836529	1.29689	1.08426	1.50953	0.00188515	9558	100	9458	FALSE	Psychogenic and somatoform disorders	mental disorders
313	0.0567783	1.18932	1.05697	1.32168	0.00226036	13834	242	13592	FALSE	Pervasive developmental disorders	mental disorders
610	0.0562462	1.18739	1.05649	1.31829	0.00226105	13144	249	12895	FALSE	Benign mammary dysplasias	genitourinary
316	0.046971	0.866821	0.787019	0.946623	0.00234401	12078	587	11491	FALSE	Substance addiction and disorders	mental disorders
571.51	0.0977112	0.742928	0.600647	0.885209	0.00235658	12872	192	12680	FALSE	Cirrhosis of liver without mention of alcohol	digestive
702	0.0348734	1.11128	1.03532	1.18724	0.00248126	12952	758	12194	FALSE	Degenerative skin conditions and other dermatoses	dermatologic
571.81	0.171023	0.596772	0.396731	0.796814	0.00254097	12784	104	12680	FALSE	Portal hypertension	digestive
728.7	0.0630154	1.20752	1.05838	1.35666	0.00276734	11096	198	10898	FALSE	Fasciitis	musculoskeletal
433	0.0370277	1.11691	1.03585	1.19797	0.00282589	13631	646	12985	FALSE	Cerebrovascular disease	circulatory system
722	0.032924	1.10289	1.03172	1.17406	0.00293318	12559	879	11680	FALSE	Intervertebral disc disorders	musculoskeletal
218.1	0.0638407	1.20895	1.05767	1.36022	0.00295658	13252	188	13064	FALSE	Uterine leiomyoma	neoplasms
389.2	0.0806764	1.2707	1.06977	1.47164	0.00298248	12763	114	12649	FALSE	Conductive hearing loss	sense organs
858	0.136473	0.666882	0.4885	0.845264	0.00299093	13216	125	13091	FALSE	Complication of internal orthopedic device	injuries & poisonings
653	0.145518	0.649729	0.464416	0.835041	0.00304445	13924	117	13807	FALSE	Problems associated with amniotic cavity and membranes	pregnancy complications
627	0.0395079	1.12392	1.03688	1.21095	0.00310815	12155	575	11580	FALSE	Menopausal and postmenopausal disorders	genitourinary
352	0.0800228	1.26469	1.06633	1.46305	0.00334061	12831	112	12719	FALSE	Disorders of other cranial nerves	neurological
218	0.0637871	1.20579	1.05504	1.35654	0.00334935	13253	189	13064	FALSE	Benign neoplasm of uterus	neoplasms
947	0.081075	1.26829	1.06675	1.46983	0.00337346	11770	111	11659	FALSE	Urticaria	dermatologic
338.2	0.0354877	1.10952	1.03234	1.18669	0.00340615	12692	721	11971	FALSE	Chronic pain	neurological
800	0.0579372	0.844478	0.748582	0.940375	0.00352759	12380	412	11968	FALSE	Fracture of lower limb	injuries & poisonings
327.32	0.0324032	1.0982	1.02845	1.16795	0.00384225	12484	915	11569	FALSE	Obstructive sleep apnea	neurological
204	0.117167	0.714061	0.550079	0.878043	0.00404773	13964	146	13818	FALSE	Leukemia	neoplasms
313.1	0.0616836	1.1906	1.04666	1.33455	0.00467949	13796	204	13592	FALSE	Attention deficit hyperactivity disorder	mental disorders
371	0.0417383	1.12481	1.03279	1.21683	0.00483378	12619	506	12113	FALSE	Inflammation of the eye	sense organs
740	0.026982	1.07893	1.02187	1.13599	0.00486794	13147	1402	11745	FALSE	Osteoarthrosis	musculoskeletal
280	0.0431453	1.12907	1.03359	1.22455	0.00489794	11855	461	11394	FALSE	Iron deficiency anemias	hematopoietic
649.1	0.112556	0.729188	0.568323	0.890054	0.00501716	13665	148	13517	FALSE	Diabetes or abnormal glucose tolerance complicating pregnancy	pregnancy complications
578.2	0.053269	1.16038	1.03923	1.28153	0.00523206	12535	290	12245	FALSE	Blood in stool	digestive
740.9	0.0369891	1.10865	1.02828	1.18903	0.00529542	12416	671	11745	FALSE	Osteoarthrosis NOS	musculoskeletal
715.1	0.0812668	1.25247	1.05297	1.45197	0.00560407	12892	109	12783	FALSE	Sacroiliitis NEC	musculoskeletal
371.21	0.0549804	1.16396	1.03853	1.28939	0.00575481	12384	271	12113	FALSE	Allergic conjunctivitis	sense organs
418.1	0.0608757	1.1812	1.04027	1.32214	0.00622602	10429	218	10211	FALSE	Precordial pain	circulatory system
70	0.0924902	0.776559	0.635784	0.917334	0.00625408	11992	203	11789	FALSE	Viral hepatitis	infectious diseases
371.2	0.0536172	1.15681	1.03524	1.27838	0.00659268	12401	288	12113	FALSE	Conjunctivitis, noninfectious	sense organs
216	0.0426683	1.1228	1.0289	1.2167	0.00663678	13233	481	12752	FALSE	Benign neoplasm of skin	neoplasms
636	0.0693288	0.828589	0.715996	0.941181	0.0066845	13668	298	13370	FALSE	Early or threatened labor; hemorrhage in early pregnancy	pregnancy complications
724	0.0633725	1.18707	1.03962	1.33451	0.00680968	11879	199	11680	FALSE	Other and unspecified disorders of back	musculoskeletal
367.1	0.0578739	0.855724	0.758657	0.952792	0.00709871	13543	414	13129	FALSE	Myopia	sense organs
442.1	0.0746002	1.22236	1.04363	1.40109	0.00711425	13108	133	12975	FALSE	Aortic aneurysm	circulatory system
572	0.0881244	0.789317	0.652983	0.925651	0.00725955	12887	207	12680	FALSE	Ascites (non malignant)	digestive
747	0.0501796	1.14416	1.03163	1.25669	0.00728094	14139	329	13810	FALSE	Cardiac and circulatory congenital anomalies	congenital anomalies
965.1	0.0809126	1.24056	1.04382	1.43729	0.00771914	12197	112	12085	FALSE	Opiates and related narcotics causing adverse effects in therapeutic use	injuries & poisonings
340	0.0401559	1.11265	1.02507	1.20022	0.00785659	13172	558	12614	FALSE	Migraine	neurological
706	0.0403413	1.11275	1.02476	1.20073	0.00809277	13337	549	12788	FALSE	Diseases of sebaceous glands	dermatologic
763	0.045357	1.12706	1.02686	1.22725	0.00836309	13096	423	12673	FALSE	Thoracic or lumbosacral neuritis or radiculitis, unspecified	symptoms
280.1	0.0461157	1.12917	1.0271	1.23123	0.00843262	11795	401	11394	FALSE	Iron deficiency anemias, unspecified or not due to blood loss	hematopoietic
716.9	0.0615012	1.17519	1.03353	1.31685	0.00867081	12829	209	12620	FALSE	Arthropathy NOS	musculoskeletal
317.1	0.0810894	0.809277	0.680654	0.937899	0.00906365	11712	221	11491	FALSE	Alcoholism	mental disorders
772.3	0.0493557	1.13669	1.02673	1.24665	0.00943494	13309	350	12959	FALSE	Muscle weakness	symptoms
690	0.0765109	1.21946	1.03659	1.40233	0.00950887	12675	129	12546	FALSE	Erythematosquamous dermatosis	dermatologic
250	0.0276203	0.931149	0.880741	0.981558	0.00980215	13442	1653	11789	FALSE	Diabetes mellitus	endocrine/metabolic
628	0.0618856	1.173	1.03072	1.31528	0.00992506	11792	212	11580	FALSE	Ovarian cyst	genitourinary
720	0.0458378	1.12528	1.02418	1.22637	0.010026	12101	421	11680	FALSE	Spinal stenosis	musculoskeletal
571.8	0.108528	0.756955	0.595939	0.917971	0.0102968	12829	149	12680	FALSE	Liver abscess and sequelae of chronic liver disease	digestive
561	0.045561	1.1239	1.02354	1.22426	0.0103566	11728	431	11297	FALSE	Symptoms involving digestive system	digestive
519.9	0.0625353	1.17312	1.02933	1.31691	0.0106734	13596	205	13391	FALSE	Symptoms involving respiratory system and other chest symptoms	respiratory
350.2	0.0502627	1.13673	1.02475	1.24872	0.0107804	13292	357	12935	FALSE	Abnormality of gait	neurological
715	0.0720301	1.20159	1.03195	1.37123	0.0107867	12930	147	12783	FALSE	Other inflammatory spondylopathies	musculoskeletal
694	0.058794	1.15933	1.02574	1.29293	0.0119158	12783	237	12546	FALSE	Dyschromia and Vitiligo	dermatologic
41	0.0447369	0.893929	0.815546	0.972313	0.0121966	13549	636	12913	FALSE	Bacterial infection NOS	infectious diseases
317	0.0628302	0.85434	0.749131	0.95955	0.0122253	11823	332	11491	FALSE	Alcohol-related disorders	mental disorders
333.1	0.0838541	1.23248	1.02992	1.43505	0.0126744	12080	104	11976	FALSE	Essential tremor	neurological
38	0.0478532	0.887562	0.804316	0.970809	0.0126829	13474	561	12913	FALSE	Septicemia	infectious diseases
550.1	0.0707057	1.19254	1.02727	1.35781	0.0127596	13237	156	13081	FALSE	Inguinal hernia	digestive
681.1	0.0751898	1.20127	1.02424	1.37831	0.0147309	12313	135	12178	FALSE	Cellulitis and abscess of fingers/toes	dermatologic
558	0.0580485	1.15196	1.0209	1.28303	0.014808	11548	251	11297	FALSE	Noninfectious gastroenteritis	digestive
401	0.0193638	0.954113	0.917901	0.990324	0.015273	13282	3843	9439	FALSE	Hypertension	circulatory system
276.4	0.0575672	0.870299	0.772102	0.968496	0.0158152	11860	403	11457	FALSE	Acid-base balance disorder	endocrine/metabolic
690.1	0.0774205	1.20512	1.02225	1.38798	0.0159571	12674	128	12546	FALSE	Seborrheic dermatitis	dermatologic
578	0.0411679	1.10429	1.01519	1.19339	0.0159656	12780	535	12245	FALSE	Gastrointestinal hemorrhage	digestive
702.2	0.0405913	1.10254	1.01482	1.19026	0.0161769	13489	548	12941	FALSE	Seborrheic keratosis	dermatologic
694.2	0.060441	1.15583	1.01891	1.29276	0.0165732	12771	225	12546	FALSE	Other dyschromia	dermatologic
292.3	0.0618604	1.15952	1.01894	1.30011	0.0167278	12665	211	12454	FALSE	Memory loss	mental disorders
771	0.0834101	1.22067	1.02111	1.42023	0.0168227	13207	107	13100	FALSE	Musculoskeletal symptoms referable to limbs	symptoms
782.3	0.0352109	1.08721	1.01218	1.16224	0.0175614	13435	760	12675	FALSE	Edema	symptoms
252	0.0787528	1.2046	1.01867	1.39054	0.0180912	13030	123	12907	FALSE	Disorders of parathyroid gland	endocrine/metabolic
800.1	0.137671	0.723089	0.527974	0.918205	0.0185203	12068	100	11968	FALSE	Fracture of neck of femur	injuries & poisonings
634	0.108905	0.774786	0.609405	0.940167	0.0191276	13508	138	13370	FALSE	Miscarriage; stillbirth	pregnancy complications
455	0.0609466	1.15241	1.01475	1.29007	0.019937	12140	224	11916	FALSE	Hemorrhoids	circulatory system
401.1	0.019452	0.955948	0.919501	0.992394	0.0205545	13221	3782	9439	FALSE	Essential hypertension	circulatory system
509.3	0.0846588	0.823467	0.686828	0.960105	0.0217735	12177	202	11975	FALSE	Pulmonary insufficiency or respiratory failure following trauma and surgery	respiratory
565	0.0636875	1.15562	1.01137	1.29988	0.0231405	13033	201	12832	FALSE	Anal and rectal conditions	digestive
592	0.0624976	1.15177	1.01068	1.29285	0.0237678	11587	208	11379	FALSE	Cystitis and urethritis	genitourinary
979	0.105033	0.788883	0.62648	0.951286	0.0239616	12234	149	12085	FALSE	Adverse drug events and drug allergies	injuries & poisonings
395.1	0.0620048	0.86997	0.764244	0.975697	0.0246697	13061	344	12717	FALSE	Nonrheumatic mitral valve disorders	circulatory system
840	0.0361853	1.0844	1.00749	1.16131	0.0251479	12603	723	11880	FALSE	Sprains and strains	injuries & poisonings
497	0.0640895	1.15287	1.00805	1.29768	0.0264482	12123	205	11918	FALSE	Bronchitis	respiratory
276.41	0.0594349	0.876556	0.774443	0.978668	0.0266369	11829	372	11457	FALSE	Acidosis	endocrine/metabolic
716	0.0597895	1.14161	1.00783	1.27539	0.0267535	12851	231	12620	FALSE	Other arthropathies	musculoskeletal
625	0.0532076	1.12473	1.00743	1.24202	0.0271702	13424	302	13122	FALSE	Pain and other symptoms associated with female genital organs	genitourinary
280.2	0.0773672	1.18633	1.00643	1.36622	0.0272116	11523	129	11394	FALSE	Iron deficiency anemia secondary to blood loss (chronic)	hematopoietic
642	0.101725	0.798857	0.639579	0.958134	0.0272688	14212	151	14061	FALSE	Hypertension complicating pregnancy, childbirth, and the puerperium	pregnancy complications
507	0.0444271	0.90677	0.827811	0.985729	0.0276049	12597	622	11975	FALSE	Pleurisy; pleural effusion	respiratory
994	0.0522538	0.891596	0.800281	0.982911	0.0281022	14176	465	13711	FALSE	Sepsis and SIRS	injuries & poisonings
244.2	0.0754304	1.17908	1.00476	1.3534	0.0289674	12248	142	12106	FALSE	Acquired hypothyroidism	endocrine/metabolic
287.3	0.0593835	0.878442	0.776199	0.980685	0.0290714	12902	371	12531	FALSE	Thrombocytopenia	hematopoietic
250.2	0.0280925	0.940636	0.888843	0.992428	0.0293687	13350	1561	11789	FALSE	Type 2 diabetes	endocrine/metabolic
528	0.0620694	1.14418	1.00498	1.28337	0.0300115	13758	216	13542	FALSE	Diseases of the oral soft tissues, excluding lesions specific for gingiva and tongue	digestive
433.3	0.0520207	1.11899	1.0049	1.23308	0.0306812	13302	317	12985	FALSE	Cerebral ischemia	circulatory system
508	0.0364478	0.924372	0.858337	0.990407	0.0309576	12885	910	11975	FALSE	Pulmonary collapse; interstitial and compensatory emphysema	respiratory
870	0.0812891	0.839596	0.705826	0.973366	0.0314943	12858	211	12647	FALSE	Open wounds of head; neck; and trunk	injuries & poisonings
411	0.0299861	0.937659	0.882551	0.992768	0.0318243	13497	1357	12140	FALSE	Ischemic Heart Disease	circulatory system
586	0.0511569	0.896104	0.806254	0.985954	0.0320044	12785	482	12303	FALSE	Other disorders of the kidney and ureters	genitourinary
949	0.0823252	1.19285	1.00037	1.38532	0.0321901	11776	117	11659	FALSE	Allergies, other	injuries & poisonings
315	0.113342	0.785162	0.610738	0.959586	0.0328474	13720	128	13592	FALSE	Develomental delays and disorders	mental disorders
245.2	0.0765843	1.17728	1.00057	1.354	0.0330822	12244	138	12106	FALSE	Chronic thyroiditis	endocrine/metabolic
245.21	0.0765843	1.17728	1.00057	1.354	0.0330822	12244	138	12106	FALSE	Chronic lymphocytic thyroiditis	endocrine/metabolic
512.1	0.0702164	1.1613	1.00148	1.32113	0.0331936	8810	184	8626	FALSE	Wheezing	respiratory
420	0.0959192	0.816011	0.662599	0.969422	0.0340244	13694	162	13532	FALSE	Carditis	circulatory system
801.1	0.102061	0.805796	0.644605	0.966988	0.0343758	12112	144	11968	FALSE	Fracture of foot	injuries & poisonings
270	0.130319	0.759136	0.565233	0.953039	0.0344633	13877	103	13774	FALSE	Disorders of protein plasma/amino-acid transport and metabolism	endocrine/metabolic
747.1	0.0535813	1.11991	1.0023	1.23752	0.0345492	14107	297	13810	FALSE	Cardiac congenital anomalies	congenital anomalies
481	0.0606633	1.13534	1.00035	1.27033	0.0364006	11673	233	11440	FALSE	Influenza	respiratory
54	0.078054	1.17711	0.99703	1.35719	0.0366979	11920	131	11789	FALSE	Herpes simplex	infectious diseases
627.1	0.0876372	1.20083	0.994567	1.4071	0.0367685	11681	101	11580	FALSE	Postmenopausal bleeding	genitourinary
256.4	0.0768615	1.17387	0.997031	1.35072	0.0370068	13041	134	12907	FALSE	Polycystic ovaries	endocrine/metabolic
594.3	0.0827791	1.1873	0.994668	1.37994	0.0380772	13584	112	13472	FALSE	Calculus of ureter	genitourinary
442	0.0684312	1.15245	0.997874	1.30702	0.0381326	13147	172	12975	FALSE	Other aneurysm	circulatory system
592.1	0.0643946	1.14257	0.998366	1.28678	0.038472	11577	198	11379	FALSE	Cystitis	genitourinary
696.41	0.0721732	1.16051	0.996348	1.32468	0.0391536	12391	155	12236	FALSE	Psoriasis vulgaris	dermatologic
394	0.0960161	0.820566	0.666142	0.974989	0.0394301	12877	160	12717	FALSE	Rheumatic disease of the heart valves	circulatory system
304	0.0496226	1.107	0.999334	1.21467	0.0405049	9823	365	9458	FALSE	Adjustment reaction	mental disorders
696	0.0656967	1.14299	0.995813	1.29017	0.0419191	12428	192	12236	FALSE	Psoriasis and related disorders	dermatologic
287	0.0576963	0.889271	0.788708	0.989834	0.0419525	12915	384	12531	FALSE	Purpura and other hemorrhagic conditions	hematopoietic
537	0.123919	0.777232	0.588457	0.966008	0.0419804	13218	110	13108	FALSE	Other disorders of stomach and duodenum	digestive
252.1	0.0841083	1.1862	0.99065	1.38174	0.042341	13017	110	12907	FALSE	Hyperparathyroidism	endocrine/metabolic
994.2	0.0540851	0.896032	0.801047	0.991017	0.042382	14140	429	13711	FALSE	Sepsis	injuries & poisonings
741.4	0.0647554	1.14006	0.995366	1.28476	0.0429404	12467	201	12266	FALSE	Joint effusions	musculoskeletal
411.4	0.0315578	0.938267	0.880232	0.996302	0.0434696	13352	1212	12140	FALSE	Coronary atherosclerosis	circulatory system
743.11	0.0504115	1.10667	0.997324	1.21602	0.0443707	13264	345	12919	FALSE	Osteoporosis NOS	musculoskeletal
356	0.0621039	1.13248	0.994634	1.27033	0.0451441	13563	215	13348	FALSE	Hereditary and idiopathic peripheral neuropathy	neurological
788	0.0406212	1.08448	0.998132	1.17082	0.0458904	13796	556	13240	FALSE	Syncope and collapse	symptoms
626	0.0356076	1.07315	0.99825	1.14804	0.0474163	12354	774	11580	FALSE	Disorders of menstruation and other abnormal bleeding from female genital tract	genitourinary
840.3	0.0656244	1.13887	0.99238	1.28535	0.0475395	12074	194	11880	FALSE	Joint/ligament sprain	injuries & poisonings
536	0.0648343	1.13685	0.992386	1.28132	0.0478929	13306	198	13108	FALSE	Disorders of function of stomach	digestive
579	0.0499991	1.10381	0.995637	1.21198	0.0482276	12602	357	12245	FALSE	Other symptoms involving abdomen and pelvis	digestive
807	0.099147	0.823041	0.663101	0.982981	0.0495013	12114	146	11968	FALSE	Fracture of ribs	injuries & poisonings
272.13	0.0263966	1.05298	0.998501	1.10746	0.0505	11959	1536	10423	FALSE	Mixed hyperlipidemia	endocrine/metabolic
646	0.11863	0.793664	0.609125	0.978203	0.0514119	14122	112	14010	FALSE	Other complications of pregnancy NEC	pregnancy complications
585.32	0.0814334	0.853336	0.717136	0.989536	0.0514595	12509	206	12303	FALSE	End stage renal disease	genitourinary
743	0.0357839	1.07204	0.996852	1.14723	0.0518932	13663	744	12919	FALSE	Osteoporosis, osteopenia and pathological fracture	musculoskeletal
977	0.0600366	1.12283	0.990703	1.25495	0.053649	12322	237	12085	FALSE	Personal history of allergy to medicinal agents	injuries & poisonings
611	0.0442696	1.08863	0.994176	1.18309	0.0550673	13361	466	12895	FALSE	Abnormal findings on mammogram or breast exam	genitourinary
338	0.027932	1.05489	0.997134	1.11264	0.0557579	13293	1322	11971	FALSE	Pain	neurological
539	0.0690138	1.14047	0.986202	1.29474	0.0568382	14265	172	14093	FALSE	Bariatric surgery	digestive
41.12	0.124339	0.789449	0.597057	0.981841	0.0572468	13016	103	12913	FALSE	Methicillin resistant Staphylococcus aureus	infectious diseases
805	0.0671397	0.880574	0.764696	0.996452	0.0581872	12248	280	11968	FALSE	Fracture of vertebral column without mention of spinal cord injury	injuries & poisonings
261	0.0334858	1.06547	0.995544	1.1354	0.058236	12989	874	12115	FALSE	Vitamin deficiency	endocrine/metabolic
790.6	0.0765712	1.15604	0.982541	1.32954	0.0582716	14066	137	13929	FALSE	Other abnormal blood chemistry	symptoms
733	0.0671349	1.1355	0.986084	1.28491	0.0583876	12409	186	12223	FALSE	Other disorders of bone and cartilage	musculoskeletal
714	0.0652157	0.883977	0.770985	0.996969	0.0586217	13088	305	12783	FALSE	Rheumatoid arthritis and other inflammatory polyarthropathies	musculoskeletal
427.12	0.0868955	0.849192	0.704562	0.993823	0.0599417	10828	186	10642	FALSE	Paroxysmal ventricular tachycardia	circulatory system
110.11	0.056557	1.11215	0.988864	1.23543	0.0601914	12864	274	12590	FALSE	Dermatophytosis of nail	infectious diseases
835	0.0561837	1.11097	0.988632	1.23331	0.0610586	13325	273	13052	FALSE	Internal derangement of knee	injuries & poisonings
415	0.0608485	0.892531	0.786085	0.998977	0.0616964	13270	340	12930	FALSE	Pulmonary heart disease	circulatory system
345.1	0.0756638	0.868894	0.740036	0.997752	0.063262	12208	232	11976	FALSE	Epilepsy	neurological
433.31	0.0533988	1.10356	0.988056	1.21906	0.0649909	13292	307	12985	FALSE	Transient cerebral ischemia	circulatory system
626.13	0.0575621	1.11186	0.986417	1.2373	0.0654654	11847	267	11580	FALSE	Irregular menstrual cycle	genitourinary
172	0.0439349	0.922471	0.843035	1.00191	0.0662421	13189	633	12556	FALSE	Skin cancer	neoplasms
110	0.0485488	1.09296	0.988959	1.19696	0.0671106	12976	386	12590	FALSE	Dermatophytosis / Dermatomycosis	infectious diseases
296.2	0.0269633	1.05053	0.995016	1.10605	0.0674926	10972	1514	9458	FALSE	Depression	mental disorders
519	0.0591987	1.11392	0.984675	1.24317	0.0683835	13639	248	13391	FALSE	Other diseases of respiratory system, not elsewhere classified	respiratory
275.6	0.0872924	1.17222	0.971664	1.37278	0.0687064	13552	103	13449	FALSE	Hypercalcemia	endocrine/metabolic
375.1	0.0400585	1.0756	0.991151	1.16005	0.0688594	13029	585	12444	FALSE	Dry eyes	sense organs
428.4	0.074442	0.87376	0.746273	1.00125	0.0698594	13006	235	12771	FALSE	Heart failure with preserved EF [Diastolic heart failure]	circulatory system
284	0.0850767	0.857816	0.714775	1.00086	0.0714404	11582	188	11394	FALSE	Aplastic anemia	hematopoietic
416	0.0512727	0.91198	0.820331	1.00363	0.072335	13393	463	12930	FALSE	Cardiomegaly	circulatory system
256	0.0750838	1.14376	0.975443	1.31209	0.0736147	13053	146	12907	FALSE	Ovarian dysfunction	endocrine/metabolic
345	0.0472333	0.919082	0.833996	1.00417	0.0740255	12521	545	11976	FALSE	Epilepsy, recurrent seizures, convulsions	neurological
395	0.0452501	0.922359	0.840555	1.00416	0.0740852	13303	586	12717	FALSE	Heart valve disorders	circulatory system
599.9	0.0581506	1.10936	0.982921	1.2358	0.0743025	11631	260	11371	FALSE	Other abnormality of urination	genitourinary
681.3	0.10961	0.822576	0.645857	0.999295	0.0747656	12302	124	12178	FALSE	Cellulitis and abscess of arm/hand	dermatologic
743.9	0.0509708	1.09495	0.98556	1.20434	0.0751438	13262	343	12919	FALSE	Osteopenia or other disorder of bone and cartilage	musculoskeletal
253	0.11878	0.809717	0.621207	0.998226	0.0755705	13017	110	12907	FALSE	Disorders of the pituitary gland and its hypothalamic control	endocrine/metabolic
655.1	0.074546	0.875935	0.747952	1.00392	0.075578	13623	229	13394	FALSE	Abnormality in fetal heart rate or rhythm	pregnancy complications
261.4	0.0360312	1.06605	0.990761	1.14133	0.0758927	12861	746	12115	FALSE	Vitamin D deficiency	endocrine/metabolic
172.2	0.0468744	0.920294	0.835743	1.00484	0.0763905	13112	556	12556	FALSE	Other non-epithelial cancer of skin	neoplasms
626.1	0.0393593	1.072	0.989298	1.15469	0.0773376	12206	626	11580	FALSE	Irregular menstrual cycle/bleeding	genitourinary
457.3	0.0677234	1.12664	0.977091	1.27619	0.0782947	12103	187	11916	FALSE	Encounter for long-term (current) use of aspirin	circulatory system
707	0.0815384	0.866563	0.728073	1.00505	0.0790064	14087	200	13887	FALSE	Chronic ulcer of skin	dermatologic
536.8	0.0870579	1.16509	0.966285	1.36389	0.0792391	13213	105	13108	FALSE	Dyspepsia and other specified disorders of function of stomach	digestive
720.1	0.0549694	1.10127	0.982617	1.21992	0.0792879	11979	299	11680	FALSE	Spinal stenosis of lumbar region	musculoskeletal
696.4	0.0678408	1.12599	0.97627	1.27571	0.0802655	12420	184	12236	FALSE	Psoriasis	dermatologic
110.1	0.0505097	1.09228	0.98415	1.20042	0.0805298	12946	356	12590	FALSE	Dermatophytosis	infectious diseases
327.7	0.0760811	1.1419	0.971621	1.31218	0.0811398	11714	145	11569	FALSE	Sleep related movement disorders	neurological
41.4	0.109785	0.826214	0.64843	1.004	0.0820583	13033	120	12913	FALSE	E. coli	infectious diseases
706.1	0.0580344	1.10572	0.979949	1.23149	0.0833268	13049	261	12788	FALSE	Acne	dermatologic
195.1	0.0789503	1.14545	0.968201	1.3227	0.0854241	12458	131	12327	FALSE	Malignant neoplasm, other	neoplasms
428	0.0394121	0.93474	0.862533	1.00695	0.0868343	13533	762	12771	FALSE	Congestive heart failure; nonhypertensive	circulatory system
208	0.045848	1.08148	0.984292	1.17866	0.0875652	13431	442	12989	FALSE	Benign neoplasm of colon	neoplasms
520	0.0888621	1.16311	0.960531	1.36569	0.0890644	13224	101	13123	FALSE	Disorders of tooth development	digestive
564	0.0484505	1.08573	0.98263	1.18884	0.0895566	11698	401	11297	FALSE	Functional digestive disorders	digestive
79	0.0585326	1.10387	0.97723	1.23051	0.0913489	12049	260	11789	FALSE	Viral infection	infectious diseases
803	0.052678	0.914908	0.820445	1.00937	0.0913699	12395	427	11968	FALSE	Fracture of upper limb	injuries & poisonings
365.11	0.11409	0.825542	0.640938	1.01015	0.0928827	13142	113	13029	FALSE	Primary open angle glaucoma	sense organs
81	0.0816811	0.87181	0.732237	1.01138	0.0930527	13925	195	13730	FALSE	Infection/inflammation of internal prosthetic device; implant; and graft	infectious diseases
41.1	0.070037	0.889228	0.767162	1.0113	0.0936852	13169	256	12913	FALSE	Staphylococcus infections	infectious diseases
726.3	0.0771682	1.13802	0.965897	1.31015	0.093845	11041	143	10898	FALSE	Bursitis	musculoskeletal
38.3	0.0711154	0.88807	0.764285	1.01185	0.0950814	13162	249	12913	FALSE	Bacteremia	infectious diseases
41.2	0.102574	0.842933	0.673466	1.0124	0.0957535	13045	132	12913	FALSE	Streptococcus infection	infectious diseases
743.1	0.0473052	1.08198	0.981662	1.1823	0.0957845	13327	408	12919	FALSE	Osteoporosis	musculoskeletal
801	0.0618076	0.902293	0.792986	1.0116	0.096215	12284	316	11968	FALSE	Fracture of ankle and foot	injuries & poisonings
509	0.0404018	0.935553	0.861469	1.00964	0.0991758	12690	715	11975	FALSE	Respiratory failure, insufficiency, arrest	respiratory
729	0.0508061	1.08692	0.978682	1.19515	0.100909	11261	363	10898	FALSE	Other disorders of soft tissues	musculoskeletal
738.4	0.0786073	1.13625	0.961189	1.31131	0.104167	13018	135	12883	FALSE	Acquired spondylolisthesis	musculoskeletal
173	0.0391579	1.06552	0.983739	1.14729	0.1051	13177	621	12556	FALSE	Neoplasm of uncertain behavior of skin	neoplasms
960	0.0609604	1.10368	0.971808	1.23555	0.105611	12321	236	12085	FALSE	Poisoning by antibiotics	injuries & poisonings
938.2	0.0769906	1.13231	0.961439	1.30317	0.106546	11804	145	11659	FALSE	Chronic dermatitis due to solar radiation	dermatologic
365	0.0552432	0.914863	0.815804	1.01392	0.107241	13428	399	13029	FALSE	Glaucoma	sense organs
611.3	0.0558741	1.09343	0.973686	1.21318	0.109908	13181	286	12895	FALSE	Lump or mass in breast	genitourinary
296	0.0250805	1.04064	0.989481	1.09179	0.112247	11286	1828	9458	FALSE	Mood disorders	mental disorders
245	0.0710933	1.11731	0.961622	1.273	0.118695	12280	174	12106	FALSE	Thyroiditis	endocrine/metabolic
781	0.0885842	1.14816	0.948808	1.34751	0.118848	13987	103	13884	FALSE	Symptoms involving nervous and musculoskeletal systems	symptoms
800.3	0.0895458	0.87005	0.717347	1.02275	0.120049	12128	160	11968	FALSE	Fracture of tibia and fibula	injuries & poisonings
710.1	0.119303	0.831078	0.636745	1.02541	0.120916	12722	102	12620	FALSE	Osteomyelitis	musculoskeletal
611.1	0.0628492	1.1021	0.966337	1.23786	0.121909	13117	222	12895	FALSE	Abnormal mammogram	genitourinary
351	0.0436157	1.06937	0.977956	1.16079	0.124093	13216	497	12719	FALSE	Other peripheral nerve disorders	neurological
189	0.0940139	0.865691	0.706172	1.02521	0.125002	14239	150	14089	FALSE	Cancer of urinary organs (incl. kidney and bladder)	neoplasms
366.2	0.0329446	1.05153	0.983632	1.11943	0.12721	13775	921	12854	FALSE	Senile cataract	sense organs
702.1	0.0440644	1.06951	0.97714	1.16188	0.12725	13426	485	12941	FALSE	Actinic keratosis	dermatologic
335	0.106248	0.85058	0.673451	1.02771	0.127709	12098	122	11976	FALSE	Multiple sclerosis	neurological
450	0.0815296	1.13183	0.950962	1.31269	0.128799	14250	124	14126	FALSE	Noninfectious disorders of lymphatic channels	circulatory system
590	0.106272	0.851072	0.6738	1.02834	0.129162	11501	122	11379	FALSE	Pyelonephritis	genitourinary
701	0.0490195	1.07717	0.973677	1.18066	0.129399	13425	384	13041	FALSE	Other hypertrophic and atrophic conditions of skin	dermatologic
599.4	0.0573627	1.0902	0.967627	1.21277	0.132193	11646	275	11371	FALSE	Urinary incontinence	genitourinary
568	0.1193	0.835676	0.640271	1.03108	0.132394	12934	102	12832	FALSE	Other disorders of peritoneum	digestive
411.2	0.0500073	0.927883	0.836937	1.01883	0.13445	12608	468	12140	FALSE	Myocardial infarction	circulatory system
994.21	0.0996427	0.862651	0.694176	1.03113	0.138142	13845	134	13711	FALSE	Septic shock	injuries & poisonings
514.2	0.0771692	1.12057	0.951079	1.29005	0.140178	13726	141	13585	FALSE	Solitary pulmonary nodule	respiratory
613.5	0.0845957	1.13228	0.944536	1.32002	0.141966	13717	116	13601	FALSE	Mastodynia	genitourinary
340.1	0.0769351	1.11926	0.95048	1.28803	0.143084	12759	145	12614	FALSE	Migrain with aura	neurological
289.4	0.0511558	1.07724	0.969232	1.18525	0.145817	12459	351	12108	FALSE	Lymphadenitis	hematopoietic
528.1	0.0901373	1.1394	0.938102	1.34069	0.147675	13644	102	13542	FALSE	Stomatitis and mucositis	digestive
300.11	0.0513127	1.07681	0.968512	1.18511	0.149245	9814	356	9458	FALSE	Generalized anxiety disorder	mental disorders
427.8	0.0836457	0.886549	0.741203	1.03189	0.149971	10826	184	10642	FALSE	Sinoatrial node dysfunction (Bradycardia)	circulatory system
592.11	0.0865472	1.1326	0.940472	1.32472	0.150241	11489	110	11379	FALSE	Acute cystitis	genitourinary
427	0.0228765	1.03341	0.987072	1.07974	0.150855	12864	2222	10642	FALSE	Cardiac dysrhythmias	circulatory system
506	0.0789712	0.893279	0.755014	1.03154	0.152981	12172	197	11975	FALSE	Empyema and pneumothorax	respiratory
428.1	0.043658	0.940435	0.859962	1.02091	0.15952	13379	608	12771	FALSE	Congestive heart failure (CHF) NOS	circulatory system
550.2	0.0633311	1.09254	0.956926	1.22816	0.162254	13304	223	13081	FALSE	Diaphragmatic hernia	digestive
415.11	0.0942688	0.876822	0.714815	1.03883	0.16319	13075	145	12930	FALSE	Pulmonary embolism and infarction, acute	circulatory system
242	0.0719095	1.10531	0.949521	1.26109	0.163823	12279	173	12106	FALSE	Thyrotoxicosis with or without goiter	endocrine/metabolic
599.2	0.0600999	1.08725	0.959176	1.21532	0.163963	11622	251	11371	FALSE	Retention of urine	genitourinary
278.11	0.039685	1.05671	0.974516	1.1389	0.16455	12091	611	11480	FALSE	Morbid obesity	endocrine/metabolic
605	0.0552193	1.07958	0.962741	1.19643	0.165516	13280	299	12981	FALSE	Erectile dysfunction [ED]	genitourinary
452.2	0.0786885	0.89678	0.75847	1.03509	0.166202	12124	208	11916	FALSE	Deep vein thrombosis [DVT]	circulatory system
327.71	0.0842146	1.12364	0.938169	1.30911	0.166294	11690	121	11569	FALSE	Restless legs syndrome	neurological
275.5	0.0701798	1.1016	0.950073	1.25313	0.167957	13625	176	13449	FALSE	Disorders of calcium/phosphorus metabolism	endocrine/metabolic
288.11	0.0819312	0.893447	0.749972	1.03692	0.169081	12297	189	12108	FALSE	Neutropenia	hematopoietic
278	0.0273793	1.03812	0.982408	1.09383	0.171839	12894	1414	11480	FALSE	Overweight, obesity and other hyperalimentation	endocrine/metabolic
509.8	0.100011	0.872763	0.701682	1.04384	0.173591	12103	128	11975	FALSE	Dependence on respirator [Ventilator] or supplemental oxygen	respiratory
588.1	0.0897044	0.888725	0.732469	1.04498	0.188487	12459	156	12303	FALSE	Renal osteodystrophy	genitourinary
585.33	0.05153	1.06981	0.961762	1.17786	0.190336	12647	344	12303	FALSE	Chronic Kidney Disease, Stage III	genitourinary
425	0.0575416	0.928016	0.823353	1.03268	0.194185	13884	352	13532	FALSE	Cardiomyopathy	circulatory system
415.2	0.080497	0.900946	0.7588	1.04309	0.195038	13119	189	12930	FALSE	Chronic pulmonary heart disease	circulatory system
714.1	0.0724594	0.910847	0.781488	1.04021	0.197493	13015	232	12783	FALSE	Rheumatoid arthritis	musculoskeletal
457	0.0646704	1.08576	0.948136	1.22339	0.203262	12134	218	11916	FALSE	Encounter for long-term (current) use of anticoagulants, antithrombotics, aspirin	circulatory system
427.5	0.0441697	1.05774	0.966172	1.14932	0.203738	11135	493	10642	FALSE	Arrhythmia (cardiac) NOS	circulatory system
458.1	0.0826873	1.11078	0.930763	1.29081	0.203852	12993	124	12869	FALSE	Orthostatic hypotension	circulatory system
512.2	0.0770503	1.10268	0.936153	1.2692	0.204606	8792	166	8626	FALSE	Painful respiration	respiratory
509.1	0.0478259	0.941216	0.852988	1.02944	0.20525	12472	497	11975	FALSE	Respiratory failure	respiratory
380.1	0.0823462	1.10938	0.930324	1.28843	0.207489	13440	128	13312	FALSE	Otitis externa	sense organs
618	0.106652	0.874363	0.691587	1.05714	0.208081	14214	114	14100	FALSE	Genital prolapse	genitourinary
938	0.0764192	1.10095	0.936049	1.26585	0.208209	11813	154	11659	FALSE	Dermatitis due to solar radiation	dermatologic
411.8	0.0565974	0.93149	0.828159	1.03482	0.209867	12500	360	12140	FALSE	Other chronic ischemic heart disease, unspecified	circulatory system
250.1	0.0541867	0.934495	0.835246	1.03374	0.211195	12180	391	11789	FALSE	Type 1 diabetes	endocrine/metabolic
809	0.0516923	0.938408	0.843331	1.03348	0.218775	12391	423	11968	FALSE	Fracture of unspecified bones	injuries & poisonings
345.12	0.0876912	0.89813	0.743764	1.0525	0.220494	12137	161	11976	FALSE	Partial epilepsy	neurological
514	0.0633218	0.926083	0.811146	1.04102	0.22524	13879	294	13585	FALSE	Abnormal findings examination of lungs	respiratory
260.2	0.0876121	0.899823	0.745306	1.05434	0.228273	12278	163	12115	FALSE	severe protein-calorie malnutrition	endocrine/metabolic
196	0.0566204	1.07044	0.951647	1.18923	0.22928	12614	287	12327	FALSE	Radiotherapy	neoplasms
291	0.0571388	1.07087	0.950941	1.1908	0.23079	12735	281	12454	FALSE	Other specified nonpsychotic and/or transient mental disorders	mental disorders
292	0.036083	1.04372	0.969903	1.11753	0.235686	13219	765	12454	FALSE	Neurological disorders	mental disorders
575	0.100134	0.888188	0.71387	1.06251	0.23636	13675	125	13550	FALSE	Other biliary tract disease	digestive
626.2	0.0894381	1.1108	0.916078	1.30552	0.240038	11689	109	11580	FALSE	Dysmenorrhea	genitourinary
411.3	0.053939	1.06536	0.952728	1.17799	0.240491	12453	313	12140	FALSE	Angina pectoris	circulatory system
348	0.0525955	1.06366	0.954012	1.17331	0.240617	12311	335	11976	FALSE	Other conditions of brain	neurological
275	0.0479011	1.05766	0.958363	1.15696	0.241856	13860	411	13449	FALSE	Disorders of mineral metabolism	endocrine/metabolic
345.3	0.0508422	0.942262	0.848365	1.03616	0.242105	12422	446	11976	FALSE	Convulsions	neurological
569.2	0.0679633	1.08247	0.938277	1.22666	0.243608	13027	195	12832	FALSE	Gastrointestinal complications	digestive
689	0.0708138	1.08579	0.935083	1.23649	0.245134	13728	178	13550	FALSE	Disorder of skin and subcutaneous tissue NOS	dermatologic
80	0.087792	0.90339	0.747942	1.05884	0.247154	13887	157	13730	FALSE	Postoperative infection	infectious diseases
428.3	0.0627332	0.930501	0.816089	1.04491	0.250875	13065	294	12771	FALSE	Heart failure with reduced EF [Systolic or combined heart failure]	circulatory system
792.1	0.0559855	0.937791	0.834886	1.0407	0.251285	13066	373	12693	FALSE	Papanicolaou smear of cervix or vagina with atypical squamous cells	genitourinary
706.2	0.0604206	1.07142	0.944535	1.1983	0.253578	13041	253	12788	FALSE	Sebaceous cyst	dermatologic
454	0.0873797	1.10475	0.915545	1.29395	0.254259	12031	115	11916	FALSE	Varicose veins	circulatory system
430	0.0823494	1.09829	0.921018	1.27556	0.254929	13113	128	12985	FALSE	Intracranial hemorrhage	circulatory system
366	0.0311835	1.03611	0.972784	1.09944	0.255296	13918	1064	12854	FALSE	Cataract	sense organs
797	0.092152	0.90117	0.738403	1.06394	0.258798	14182	144	14038	FALSE	Shock	symptoms
698	0.0778454	1.0915	0.924959	1.25803	0.260735	13966	145	13821	FALSE	Pruritus and related conditions	dermatologic
371.3	0.0751679	1.0877	0.927451	1.24795	0.263407	12272	159	12113	FALSE	Inflammation of eyelids	sense organs
727.4	0.11494	0.880395	0.682058	1.07873	0.267742	11000	102	10898	FALSE	Ganglion and cyst of synovium, tendon, and bursa	musculoskeletal
427.6	0.087838	0.907671	0.751404	1.06394	0.270089	10801	159	10642	FALSE	Premature beats	circulatory system
368	0.0564743	1.06418	0.946389	1.18198	0.270675	13664	291	13373	FALSE	Visual disturbances	sense organs
587	0.0947316	0.900934	0.733654	1.06821	0.270788	12439	136	12303	FALSE	Kidney replaced by transpant	genitourinary
496.21	0.0852311	1.09838	0.914894	1.28187	0.270906	12042	124	11918	FALSE	Obstructive chronic bronchitis	respiratory
71.1	0.0727707	1.08282	0.928373	1.23726	0.274237	11961	172	11789	FALSE	HIV infection, symptomatic	infectious diseases
742.9	0.0750534	1.08527	0.925625	1.24492	0.275575	12427	161	12266	FALSE	Other derangement of joint	musculoskeletal
496.2	0.0774448	1.08784	0.922717	1.25297	0.276958	12071	153	11918	FALSE	Chronic bronchitis	respiratory
260	0.052386	0.944681	0.847684	1.04168	0.277339	12538	423	12115	FALSE	Protein-calorie malnutrition	endocrine/metabolic
960.2	0.0777856	1.0881	0.922207	1.25399	0.277729	12232	147	12085	FALSE	Allergy/adverse effect of penicillin	injuries & poisonings
250.3	0.0495341	0.948042	0.855999	1.04008	0.281403	12247	458	11789	FALSE	Insulin pump user	endocrine/metabolic
789	0.0315283	1.03441	0.970492	1.09834	0.283202	12885	1041	11844	FALSE	Nausea and vomiting	symptoms
276.13	0.0556789	0.942514	0.839657	1.04537	0.287637	11826	369	11457	FALSE	Hyperpotassemia	endocrine/metabolic
452	0.0565063	0.941987	0.83766	1.04631	0.290216	12287	371	11916	FALSE	Other venous embolism and thrombosis	circulatory system
379.2	0.0508761	1.05521	0.949992	1.16044	0.290796	12811	367	12444	FALSE	Disorders of vitreous body	sense organs
426.9	0.0676841	0.930999	0.807492	1.05451	0.290814	10899	257	10642	FALSE	Cardiac pacemaker/device in situ	circulatory system
297	0.0807363	0.918981	0.773558	1.0644	0.295333	9645	187	9458	FALSE	Suicidal ideation or attempt	mental disorders
564.1	0.0590337	1.06354	0.940481	1.1866	0.296715	11573	276	11297	FALSE	Irritable Bowel Syndrome	digestive
733.8	0.110861	0.890815	0.697252	1.08438	0.296987	12327	104	12223	FALSE	Malunion and nonunion of fracture	musculoskeletal
276.6	0.0628625	0.936843	0.821414	1.05227	0.299353	11748	291	11457	FALSE	Fluid overload	endocrine/metabolic
165.1	0.0894378	1.09697	0.904677	1.28927	0.300734	14228	108	14120	FALSE	Cancer of bronchus; lung	neoplasms
284.1	0.0879687	0.913117	0.755678	1.07055	0.301498	11549	155	11394	FALSE	Pancytopenia	hematopoietic
593	0.0473966	1.04984	0.952315	1.14737	0.304781	11805	426	11379	FALSE	Hematuria	genitourinary
480.1	0.0695246	1.07377	0.927448	1.22009	0.305962	11633	193	11440	FALSE	Bacterial pneumonia	respiratory
425.1	0.0600894	0.940572	0.829796	1.05135	0.307916	13846	314	13532	FALSE	Primary/intrinsic cardiomyopathies	circulatory system
269	0.0707501	1.07425	0.925287	1.22322	0.311353	13953	179	13774	FALSE	Proteinuria	endocrine/metabolic
740.2	0.0563881	1.05846	0.941477	1.17544	0.313674	12045	300	11745	FALSE	Osteoarthrosis, generalized	musculoskeletal
285.1	0.0473039	0.954149	0.865684	1.04261	0.321093	11901	507	11394	FALSE	Acute posthemorrhagic anemia	hematopoietic
165	0.0893341	1.09226	0.901009	1.28351	0.323235	14229	109	14120	FALSE	Cancer within the respiratory system	neoplasms
681.5	0.0685927	0.934864	0.80918	1.06055	0.32613	12425	247	12178	FALSE	Cellulitis and abscess of leg, except foot	dermatologic
414	0.0697056	0.933889	0.806298	1.06148	0.326474	12374	234	12140	FALSE	Other forms of chronic heart disease	circulatory system
257.1	0.0750177	1.07632	0.918061	1.23457	0.326905	13068	161	12907	FALSE	Testicular hypofunction	endocrine/metabolic
379	0.0461094	1.04563	0.951133	1.14013	0.333183	12901	457	12444	FALSE	Other disorders of eye	sense organs
250.23	0.0779137	1.07739	0.912862	1.24192	0.338701	11934	145	11789	FALSE	Type 2 diabetes with ophthalmic manifestations	endocrine/metabolic
707.2	0.107225	0.902725	0.713008	1.09244	0.339875	13993	106	13887	FALSE	Chronic ulcer of leg or foot	dermatologic
306	0.0546483	1.05349	0.940653	1.16633	0.340296	9782	324	9458	FALSE	Other mental disorder	mental disorders
285.2	0.0562351	0.947798	0.843331	1.05227	0.340396	11753	359	11394	FALSE	Anemia of chronic disease	hematopoietic
174.1	0.060343	1.05878	0.933557	1.18401	0.343856	13309	255	13054	FALSE	Breast cancer [female]	neoplasms
174.11	0.060343	1.05878	0.933557	1.18401	0.343856	13309	255	13054	FALSE	Malignant neoplasm of female breast	neoplasms
555.2	0.0909245	1.08937	0.895234	1.28351	0.346466	11407	110	11297	FALSE	Ulcerative colitis	digestive
367.2	0.09013	0.918819	0.756505	1.08113	0.347534	13275	146	13129	FALSE	Astigmatism	sense organs
365.1	0.0651062	0.941042	0.820958	1.06113	0.350637	13299	270	13029	FALSE	Open-angle glaucoma	sense organs
289	0.0912777	1.08847	0.893734	1.2832	0.353048	12214	106	12108	FALSE	Other diseases of blood and blood-forming organs	hematopoietic
288.1	0.0668001	0.939945	0.81688	1.06301	0.35385	12367	259	12108	FALSE	Decreased white blood cell count	hematopoietic
695	0.0522401	1.04843	0.941081	1.15578	0.365292	12901	355	12546	FALSE	Erythematous conditions	dermatologic
272	0.0209387	1.01911	0.977288	1.06094	0.365921	13277	2854	10423	FALSE	Disorders of lipoid metabolism	endocrine/metabolic
427.3	0.0557743	0.951138	0.847162	1.05511	0.369087	11009	367	10642	FALSE	Other specified cardiac dysrhythmias	circulatory system
636.3	0.0926877	0.920664	0.753409	1.08792	0.37249	13504	134	13370	FALSE	Hemorrhage in early pregnancy	pregnancy complications
272.1	0.0209543	1.01882	0.976977	1.06066	0.373572	13273	2850	10423	FALSE	Hyperlipidemia	endocrine/metabolic
459.9	0.0935861	1.08646	0.887168	1.28574	0.3756	12969	100	12869	FALSE	Circulatory disease NEC	circulatory system
172.1	0.10378	0.912232	0.726676	1.09779	0.376074	12668	112	12556	FALSE	Melanomas of skin, dx or hx	neoplasms
578.8	0.0748369	1.06818	0.911501	1.22486	0.378122	12410	165	12245	FALSE	Hemorrhage of rectum and anus	digestive
71	0.0724861	1.06589	0.91446	1.21733	0.378659	11967	178	11789	FALSE	Human immunodeficiency virus [HIV] disease	infectious diseases
255.2	0.107267	0.910408	0.719	1.10182	0.381558	13013	106	12907	FALSE	Adrenal hypofunction	endocrine/metabolic
742	0.0703464	1.06344	0.916814	1.21007	0.381915	12456	190	12266	FALSE	Derangement of joint, non-traumatic	musculoskeletal
257	0.0748569	1.0672	0.910624	1.22378	0.38491	13071	164	12907	FALSE	Testicular dysfunction	endocrine/metabolic
420.2	0.100705	0.91627	0.735416	1.09712	0.38522	13648	116	13532	FALSE	Pericarditis	circulatory system
348.8	0.0696391	1.0622	0.91722	1.20719	0.386192	12165	189	11976	FALSE	Encephalopathy, not elsewhere classified	neurological
348.9	0.0775951	1.06952	0.906862	1.23218	0.386387	12126	150	11976	FALSE	Other conditions of brain, NOS	neurological
585	0.0324164	0.972416	0.910633	1.0342	0.388209	13381	1078	12303	FALSE	Renal failure	genitourinary
426	0.047993	0.959474	0.86922	1.04973	0.38869	11135	493	10642	FALSE	Cardiac conduction disorders	circulatory system
426.91	0.0826265	0.931785	0.780884	1.08269	0.392501	10813	171	10642	FALSE	Cardiac pacemaker in situ	circulatory system
443.9	0.0718079	0.940986	0.808549	1.07342	0.396954	13195	220	12975	FALSE	Peripheral vascular disease, unspecified	circulatory system
362	0.0493504	1.04257	0.941728	1.14342	0.398219	13336	396	12940	FALSE	Other retinal disorders	sense organs
427.1	0.058483	0.952413	0.843241	1.06158	0.404455	10974	332	10642	FALSE	Paroxysmal tachycardia, unspecified	circulatory system
426.2	0.0870674	1.07496	0.891516	1.2584	0.406427	10761	119	10642	FALSE	Atrioventricular [AV] block	circulatory system
961.1	0.0932848	1.08013	0.882641	1.27762	0.40863	12188	103	12085	FALSE	Poisoning/allergy of sulfonamides	injuries & poisonings
198.2	0.100684	0.921113	0.739341	1.10289	0.41442	12444	117	12327	FALSE	Secondary malignancy of respiratory organs	neoplasms
185	0.0779275	0.938754	0.795371	1.08214	0.41735	13484	190	13294	FALSE	Cancer of prostate	neoplasms
578.9	0.0825187	0.935699	0.784363	1.08704	0.420586	12417	172	12245	FALSE	Hemorrhage of gastrointestinal tract	digestive
747.11	0.0910111	1.07525	0.883444	1.26705	0.425348	13918	108	13810	FALSE	Cardiac shunt/ heart septal defect	congenital anomalies
594.1	0.0534955	1.04284	0.933496	1.15218	0.43297	13805	333	13472	FALSE	Calculus of kidney	genitourinary
286	0.0552816	0.957925	0.854132	1.06172	0.43682	12894	363	12531	FALSE	Coagulation defects	hematopoietic
250.6	0.0575161	1.04516	0.927338	1.16298	0.4425	12072	283	11789	FALSE	Polyneuropathy in diabetes	endocrine/metabolic
701.2	0.0746978	1.0588	0.903781	1.21381	0.444355	13208	167	13041	FALSE	Scar conditions and fibrosis of skin	dermatologic
571	0.0473362	0.964503	0.875017	1.05399	0.445149	13171	491	12680	FALSE	Chronic liver disease and cirrhosis	digestive
571.5	0.0485807	0.963734	0.871969	1.0555	0.447027	13146	466	12680	FALSE	Other chronic nonalcoholic liver disease	digestive
859	0.107739	0.921406	0.726835	1.11598	0.447406	13191	100	13091	FALSE	Complication due to other implant and internal device	injuries & poisonings
195	0.0601779	1.04676	0.923293	1.17022	0.447642	12590	263	12327	FALSE	Cancer, suspected or other	neoplasms
594	0.0499794	1.03806	0.936374	1.13975	0.454808	13858	386	13472	FALSE	Urinary calculus	genitourinary
297.1	0.0863164	0.937833	0.779171	1.0965	0.457132	9615	157	9458	FALSE	Suicidal ideation	mental disorders
743.13	0.0772661	1.05884	0.898491	1.2192	0.459292	13074	155	12919	FALSE	Other specified osteoporosis	musculoskeletal
292.1	0.0747685	1.05686	0.901985	1.21174	0.459477	12620	166	12454	FALSE	Aphasia/speech disturbance	mental disorders
792	0.0533943	0.961654	0.861015	1.06229	0.463992	13085	392	12693	FALSE	Abnormal Papanicolaou smear of cervix and cervical HPV	genitourinary
300.12	0.0883121	0.937464	0.775197	1.09973	0.464634	9608	150	9458	FALSE	Agorophobia, social phobia, and panic disorder	mental disorders
626.12	0.0612994	1.04554	0.919918	1.17115	0.467579	11840	260	11580	FALSE	Excessive or frequent menstruation	genitourinary
198.1	0.0684308	1.05086	0.909911	1.1918	0.468516	12528	201	12327	FALSE	Secondary malignancy of lymph nodes	neoplasms
199	0.0547971	1.04051	0.928754	1.15226	0.468681	12649	322	12327	FALSE	Neoplasm of uncertain behavior	neoplasms
854	0.101005	0.929522	0.745505	1.11354	0.469327	13203	112	13091	FALSE	Complications of cardiac/vascular device, implant, and graft	injuries & poisonings
433.2	0.0627596	1.04551	0.916903	1.17412	0.478242	13226	241	12985	FALSE	Occlusion of cerebral arteries	circulatory system
367	0.0429466	0.970421	0.888735	1.05211	0.484468	13728	599	13129	FALSE	Disorders of refraction and accommodation; blindness and low vision	sense organs
433.21	0.0642138	1.0456	0.914006	1.1772	0.487384	13215	230	12985	FALSE	Cerebral artery occlusion, with cerebral infarction	circulatory system
531	0.0849016	1.0604	0.883943	1.23686	0.489708	13974	127	13847	FALSE	Peptic ulcer (excl. esophageal)	digestive
174	0.0601112	1.04212	0.91934	1.1649	0.49249	13318	264	13054	FALSE	Breast cancer	neoplasms
279	0.0649678	1.04556	0.912425	1.1787	0.492827	13786	224	13562	FALSE	Disorders involving the immune mechanism	endocrine/metabolic
614.52	0.0613938	1.04292	0.91742	1.16841	0.493692	13456	252	13204	FALSE	Vaginitis and vulvovaginitis	genitourinary
250.4	0.0512128	1.03562	0.931665	1.13957	0.494366	12154	365	11789	FALSE	Abnormal glucose	endocrine/metabolic
395.6	0.0954175	0.937186	0.761915	1.11246	0.496575	12841	124	12717	FALSE	Heart valve replaced	circulatory system
619	0.0547066	1.03734	0.926108	1.14856	0.502821	13608	324	13284	FALSE	Noninflammatory female genital disorders	genitourinary
588	0.0782759	0.948906	0.803324	1.09449	0.502852	12484	181	12303	FALSE	Disorders resulting from impaired renal function	genitourinary
427.7	0.0416906	0.972564	0.893092	1.05204	0.504587	11288	646	10642	FALSE	Tachycardia NOS	circulatory system
250.7	0.0758935	1.05134	0.894953	1.20773	0.509447	13102	162	12940	FALSE	Diabetic retinopathy	endocrine/metabolic
277	0.0815095	1.05444	0.885983	1.22289	0.515479	13969	139	13830	FALSE	Other disorders of metabolism	endocrine/metabolic
272.11	0.0322508	1.02118	0.95663	1.08573	0.515773	11453	1030	10423	FALSE	Hypercholesterolemia	endocrine/metabolic
401.3	0.0671589	1.04461	0.907106	1.18211	0.515793	9642	203	9439	FALSE	Other hypertensive complications	circulatory system
415.1	0.0829347	0.948872	0.79463	1.10311	0.526858	13091	161	12930	FALSE	Acute pulmonary heart disease	circulatory system
427.11	0.0772085	1.04975	0.890897	1.20861	0.529413	10800	158	10642	FALSE	Paroxysmal supraventricular tachycardia	circulatory system
509.2	0.0705006	1.04528	0.900841	1.18972	0.52992	12161	186	11975	FALSE	Respiratory insufficiency	respiratory
425.2	0.0906958	0.945191	0.77717	1.11321	0.534266	13667	135	13532	FALSE	Secondary/extrinsic cardiomyopathies	circulatory system
681.7	0.0884654	0.946636	0.782497	1.11078	0.535319	12322	144	12178	FALSE	Cellulitis and abscess of trunk	dermatologic
916	0.0683197	1.04293	0.903275	1.18259	0.538382	13259	203	13056	FALSE	Contusion	injuries & poisonings
429	0.080058	1.05048	0.885648	1.21532	0.538436	12915	144	12771	FALSE	Ill-defined descriptions and complications of heart disease	circulatory system
300.4	0.070278	1.04417	0.900337	1.18799	0.538586	9654	196	9458	FALSE	Dysthymic disorder	mental disorders
288	0.0432813	1.02674	0.939638	1.11384	0.542089	12647	539	12108	FALSE	Diseases of white blood cells	hematopoietic
290	0.0743174	0.955985	0.816734	1.09524	0.544719	12655	201	12454	FALSE	Delirium dementia and amnestic and other cognitive disorders	mental disorders
585.31	0.0830032	0.951213	0.796463	1.10596	0.546775	12463	160	12303	FALSE	Renal dialysis	genitourinary
281	0.0815379	1.05017	0.882334	1.218	0.548302	11534	140	11394	FALSE	Other deficiency anemia	hematopoietic
830	0.0485558	1.0295	0.931527	1.12748	0.549283	13470	418	13052	FALSE	Dislocation	injuries & poisonings
569	0.0551006	1.03299	0.921432	1.14455	0.555796	13156	324	12832	FALSE	Other disorders of intestine	digestive
250.42	0.0579076	1.03442	0.917018	1.15183	0.558905	12073	284	11789	FALSE	Other abnormal glucose	endocrine/metabolic
285.22	0.0866238	0.950647	0.789244	1.11205	0.559036	11542	148	11394	FALSE	Anemia in neoplastic disease	hematopoietic
355.1	0.0681638	1.03986	0.90093	1.17878	0.566401	12927	208	12719	FALSE	Chronic pain syndrome	neurological
428.2	0.0710631	0.960185	0.826447	1.09392	0.567505	12986	215	12771	FALSE	Heart failure NOS	circulatory system
426.92	0.0930405	0.948352	0.775411	1.12129	0.568704	10772	130	10642	FALSE	Cardiac defibrillator in situ	circulatory system
370	0.0796807	1.04541	0.882146	1.20868	0.57728	12264	151	12113	FALSE	Keratitis	sense organs
596	0.0701585	1.03982	0.896838	1.18281	0.577783	13626	193	13433	FALSE	Other disorders of bladder	genitourinary
803.2	0.0692175	0.96221	0.83167	1.09275	0.577837	12190	222	11968	FALSE	Fracture of radius and ulna	injuries & poisonings
819	0.0710295	0.96172	0.827832	1.09561	0.582652	13861	215	13646	FALSE	Skull and face fracture and other intercranial injury	injuries & poisonings
359	0.0907627	0.951703	0.7824	1.12101	0.585472	13482	134	13348	FALSE	Muscular dystrophies and other myopathies	neurological
279.1	0.0701152	1.03871	0.895966	1.18146	0.588027	13756	194	13562	FALSE	Immunity deficiency	endocrine/metabolic
359.2	0.0955992	0.950323	0.772257	1.12839	0.594044	13469	121	13348	FALSE	Myopathy	neurological
585.3	0.0414406	0.978161	0.898711	1.05761	0.594149	12935	632	12303	FALSE	Chronic renal failure [CKD]	genitourinary
301	0.0950452	1.05047	0.854778	1.24616	0.60444	9563	105	9458	FALSE	Personality disorders	mental disorders
285.21	0.0758063	1.04005	0.885517	1.19458	0.604465	11559	165	11394	FALSE	Anemia in chronic kidney disease	hematopoietic
771.1	0.045858	1.02402	0.931983	1.11607	0.604678	13577	477	13100	FALSE	Swelling of limb	symptoms
261.2	0.0756315	0.961804	0.819229	1.10438	0.606609	12308	193	12115	FALSE	Vitamin B-complex deficiencies	endocrine/metabolic
560.1	0.0946755	1.04949	0.854741	1.24423	0.60992	11405	108	11297	FALSE	Paralytic ileus	digestive
722.1	0.0604409	1.03131	0.909139	1.15349	0.609962	11955	275	11680	FALSE	Displacement of intervertebral disc	musculoskeletal
743.2	0.0903866	1.04715	0.861643	1.23267	0.610209	13034	115	12919	FALSE	Pathologic fracture	musculoskeletal
401.2	0.038188	0.981121	0.907685	1.05456	0.617705	10174	735	9439	FALSE	Hypertensive heart and/or renal disease	circulatory system
783	0.0321593	1.01617	0.952115	1.08022	0.618005	13189	1035	12154	FALSE	Fever of unknown origin	symptoms
585.2	0.0984757	0.952442	0.768609	1.13628	0.620741	12416	113	12303	FALSE	Renal failure NOS	genitourinary
433.1	0.0700624	1.03503	0.892894	1.17716	0.623165	13181	196	12985	FALSE	Occlusion and stenosis of precerebral arteries	circulatory system
395.2	0.0625228	0.969823	0.850976	1.08867	0.624071	12991	274	12717	FALSE	Nonrheumatic aortic valve disorders	circulatory system
737	0.0906715	0.956627	0.786619	1.12664	0.624816	13019	136	12883	FALSE	Curvature of spine	musculoskeletal
180	0.0710182	0.966029	0.831562	1.1005	0.626498	12910	217	12693	FALSE	Cervical cancer and dysplasia	neoplasms
458.9	0.0477352	0.977822	0.886336	1.06931	0.638468	13342	473	12869	FALSE	Hypotension NOS	circulatory system
427.2	0.0383406	0.982254	0.90844	1.05607	0.640495	11400	758	10642	FALSE	Atrial fibrillation and flutter	circulatory system
274.11	0.0903552	1.04309	0.85836	1.22781	0.640591	13920	115	13805	FALSE	Gouty arthropathy	endocrine/metabolic
585.1	0.0376375	0.982628	0.91014	1.05512	0.641483	13071	768	12303	FALSE	Acute renal failure	genitourinary
513	0.0744638	0.965954	0.824974	1.10693	0.641801	13896	195	13701	FALSE	Respiratory abnormalities	respiratory
401.22	0.0498094	0.977257	0.881851	1.07266	0.644168	9861	422	9439	FALSE	Hypertensive chronic kidney disease	circulatory system
348.2	0.0845989	1.03982	0.867399	1.21223	0.644436	12108	132	11976	FALSE	Cerebral edema and compression of brain	neurological
503	0.0734893	1.03437	0.885377	1.18336	0.645677	12149	174	11975	FALSE	Pulmonary congestion and hypostasis	respiratory
521.1	0.0680544	0.969486	0.84017	1.0988	0.648851	13358	235	13123	FALSE	Dental caries	digestive
619.4	0.0796267	1.0368	0.874987	1.19861	0.649942	13435	151	13284	FALSE	Noninflammatory disorders of vagina	genitourinary
198.6	0.0924818	1.04065	0.85202	1.22929	0.666555	12438	111	12327	FALSE	Secondary malignancy of bone	neoplasms
401.21	0.0501771	0.979334	0.88302	1.07565	0.677284	9853	414	9439	FALSE	Hypertensive heart disease	circulatory system
595	0.0844736	1.03573	0.864242	1.20721	0.677747	13605	133	13472	FALSE	Hydronephrosis	genitourinary
250.22	0.0657412	0.973109	0.847721	1.0985	0.678403	12033	244	11789	FALSE	Type 2 diabetes with renal manifestations	endocrine/metabolic
427.22	0.0640725	0.97396	0.851648	1.09627	0.680484	10906	264	10642	FALSE	Atrial flutter	circulatory system
496	0.0446914	1.01842	0.929215	1.10763	0.682916	12449	531	11918	FALSE	Chronic airway obstruction	respiratory
374.6	0.0783752	0.969022	0.820165	1.11788	0.688044	12292	179	12113	FALSE	Dermatochalasis	sense organs
580.3	0.0949999	1.03882	0.845389	1.23224	0.688518	12407	104	12303	FALSE	Nephritis and nephropathy without mention of glomerulonephritis	genitourinary
840.2	0.088021	1.03466	0.85616	1.21316	0.698679	12005	125	11880	FALSE	Rotator cuff (capsule) sprain	injuries & poisonings
275.3	0.0868109	0.9681	0.803378	1.13282	0.708809	13592	143	13449	FALSE	Disorders of magnesium metabolism	endocrine/metabolic
550.6	0.0879039	1.03308	0.855091	1.21107	0.711194	13207	126	13081	FALSE	Incisional hernia	digestive
695.3	0.0841858	1.03149	0.861291	1.20169	0.712645	12684	138	12546	FALSE	Rosacea	dermatologic
521	0.0672347	0.975793	0.847203	1.10438	0.71551	13361	238	13123	FALSE	Diseases of hard tissues of teeth	digestive
709	0.0932215	0.967034	0.790343	1.14372	0.719153	12574	126	12448	FALSE	Diffuse diseases of connective tissue	dermatologic
803.1	0.101959	0.964255	0.771558	1.15695	0.721094	12069	101	11968	FALSE	Fracture of humerus	injuries & poisonings
614.5	0.058649	1.02107	0.903696	1.13844	0.722196	13491	287	13204	FALSE	Inflammatory disease of cervix, vagina, and vulva	genitourinary
288.2	0.0494208	1.0168	0.918312	1.1153	0.73596	12524	416	12108	FALSE	Elevated white blood cell count	hematopoietic
296.22	0.0351287	1.01171	0.942048	1.08137	0.740404	10347	889	9458	FALSE	Major depressive disorder	mental disorders
585.4	0.0755647	1.02533	0.873471	1.17719	0.740622	12472	169	12303	FALSE	Chronic kidney disease, Stage I or II	genitourinary
573	0.0699934	1.02344	0.883037	1.16384	0.740634	12878	198	12680	FALSE	Other disorders of liver	digestive
285	0.0279179	0.99084	0.936622	1.04506	0.741676	12864	1470	11394	FALSE	Other anemias	hematopoietic
274.1	0.0580295	1.01908	0.903176	1.13499	0.744592	14099	294	13805	FALSE	Gout	endocrine/metabolic
255	0.0815376	0.974168	0.818483	1.12985	0.748228	13069	162	12907	FALSE	Disorders of adrenal glands	endocrine/metabolic
577.1	0.0972633	1.03074	0.83424	1.22723	0.755618	14108	101	14007	FALSE	Acute pancreatitis	digestive
153	0.084052	1.02643	0.857336	1.19553	0.756268	12959	140	12819	FALSE	Colorectal cancer	neoplasms
250.24	0.0542309	1.01632	0.908295	1.12435	0.765279	12124	335	11789	FALSE	Type 2 diabetes with neurological manifestations	endocrine/metabolic
591	0.0304766	1.00911	0.948833	1.06939	0.766006	12550	1171	11379	FALSE	Urinary tract infection	genitourinary
550.5	0.0970004	1.029	0.833365	1.22463	0.768223	13185	104	13081	FALSE	Ventral hernia	digestive
41.11	0.0912785	0.973504	0.799339	1.14767	0.768613	13039	126	12913	FALSE	Methicillin sensitive Staphylococcus aureus	infectious diseases
362.2	0.0692309	0.97991	0.846943	1.11288	0.769409	13161	221	12940	FALSE	Degeneration of macula and posterior pole of retina	sense organs
53	0.0943785	1.028	0.837841	1.21816	0.769809	11900	111	11789	FALSE	Herpes zoster	infectious diseases
501	0.102057	0.971538	0.777201	1.16588	0.777234	12075	100	11975	FALSE	Pneumonitis due to inhalation of food or vomitus	respiratory
8	0.0816414	0.977529	0.821108	1.13395	0.780722	13961	159	13802	FALSE	Intestinal infection	infectious diseases
433.8	0.0911497	0.974986	0.800802	1.14917	0.781078	13113	128	12985	FALSE	Late effects of cerebrovascular disease	circulatory system
197	0.0388593	1.01053	0.933567	1.0875	0.787434	13020	693	12327	FALSE	Chemotherapy	neoplasms
574.1	0.0597991	1.01595	0.896876	1.13503	0.791281	13826	276	13550	FALSE	Cholelithiasis	digestive
278.1	0.0303891	1.00802	0.947979	1.06806	0.792666	12659	1179	11480	FALSE	Obesity	endocrine/metabolic
202.2	0.0912522	0.976434	0.801794	1.15107	0.793826	13944	126	13818	FALSE	Non-Hodgkins lymphoma	neoplasms
286.7	0.0654104	1.01655	0.886221	1.14687	0.801895	12762	231	12531	FALSE	Other and unspecified coagulation defects	hematopoietic
426.3	0.098868	0.975785	0.786696	1.16487	0.804186	10751	109	10642	FALSE	Bundle branch block	circulatory system
276.12	0.0552082	0.986547	0.879794	1.0933	0.806194	11802	345	11457	FALSE	Hyposmolality and/or hyponatremia	endocrine/metabolic
364	0.0970929	1.02396	0.829097	1.21882	0.807348	13132	103	13029	FALSE	Corneal opacity and other disorders of cornea	sense organs
624.9	0.0858343	1.02061	0.848905	1.19231	0.812161	13256	134	13122	FALSE	stress incontinence, female	genitourinary
560	0.0676821	1.01614	0.881346	1.15094	0.812947	11523	226	11297	FALSE	Intestinal obstruction without mention of hernia	digestive
510	0.048376	1.01127	0.915387	1.10716	0.816755	13696	432	13264	FALSE	Other diseases of lung	respiratory
440	0.0766361	1.01788	0.864984	1.17077	0.817168	13142	167	12975	FALSE	Atherosclerosis	circulatory system
250.41	0.0973302	1.02179	0.826866	1.21671	0.824727	11890	101	11789	FALSE	Impaired fasting glucose	endocrine/metabolic
281.1	0.0971503	1.02153	0.827017	1.21605	0.826437	11497	103	11394	FALSE	Megaloblastic anemia	hematopoietic
523	0.0851196	0.981518	0.817767	1.14527	0.826527	13269	146	13123	FALSE	Gingival and periodontal diseases	digestive
686	0.0773427	0.983555	0.834456	1.13265	0.830238	12354	176	12178	FALSE	Other local infections of skin and subcutaneous tissue	dermatologic
295	0.0736188	0.984473	0.84242	1.12653	0.831664	9656	198	9458	FALSE	Schizophrenia and other psychotic disorders	mental disorders
727.6	0.0940906	1.02002	0.831913	1.20813	0.833116	11013	115	10898	FALSE	Rupture of tendon, nontraumatic	musculoskeletal
286.2	0.0433573	1.00904	0.923288	1.09478	0.835647	13077	546	12531	FALSE	Encounter for long-term (current) use of anticoagulants	hematopoietic
626.11	0.0856506	1.01781	0.846948	1.18868	0.836672	11718	138	11580	FALSE	Absent or infrequent menstruation	genitourinary
291.8	0.0669758	1.01385	0.880763	1.14694	0.837239	12677	223	12454	FALSE	Alteration of consciousness	mental disorders
555	0.0726635	1.01489	0.870353	1.15944	0.838767	11493	196	11297	FALSE	Inflammatory bowel disease and other gastroenteritis and colitis	digestive
586.2	0.0963046	0.980613	0.795516	1.16571	0.838915	12415	112	12303	FALSE	Cyst of kidney, acquired	genitourinary
710	0.089135	0.982081	0.810507	1.15365	0.839246	12752	132	12620	FALSE	Osteomyelitis, periostitis, and other infections involving bone	musculoskeletal
980	0.0703	0.985868	0.850027	1.12171	0.839555	14102	211	13891	FALSE	Encounter for long-term (current) use of antibiotics	infectious diseases
276.14	0.0404608	1.00807	0.928125	1.08801	0.842567	12091	634	11457	FALSE	Hypopotassemia	endocrine/metabolic
290.1	0.089142	0.983251	0.811459	1.15504	0.849715	12586	132	12454	FALSE	Dementias	mental disorders
580	0.0835964	0.98453	0.823216	1.14584	0.85205	12451	148	12303	FALSE	Nephritis; nephrosis; renal sclerosis	genitourinary
555.1	0.0888471	0.98379	0.812473	1.15511	0.85406	11435	138	11297	FALSE	Regional enteritis	digestive
459	0.0803044	0.985793	0.830633	1.14095	0.858581	13030	161	12869	FALSE	Other disorders of circulatory system	circulatory system
198	0.0520703	0.990808	0.889689	1.09193	0.859242	12717	390	12327	FALSE	Secondary malignant neoplasm	neoplasms
427.21	0.0387296	0.993192	0.917798	1.06858	0.859986	11369	727	10642	FALSE	Atrial fibrillation	circulatory system
202	0.0853127	0.985235	0.820491	1.14998	0.861585	13960	142	13818	FALSE	Cancer of other lymphoid, histiocytic tissue	neoplasms
338.1	0.0358296	1.006	0.935351	1.07665	0.867443	12804	833	11971	FALSE	Acute pain	neurological
737.3	0.0935471	0.984596	0.804068	1.16512	0.8682	13004	121	12883	FALSE	Kyphoscoliosis and scoliosis	musculoskeletal
577	0.0728567	1.012	0.867487	1.15651	0.86995	14194	187	14007	FALSE	Diseases of pancreas	digestive
496.1	0.0933201	0.985166	0.804972	1.16536	0.872766	12043	125	11918	FALSE	Emphysema	respiratory
560.4	0.0873796	1.01406	0.840386	1.18773	0.873073	11432	135	11297	FALSE	Other intestinal obstruction	digestive
396	0.0789239	0.987991	0.835158	1.14082	0.878338	12882	165	12717	FALSE	Abnormal heart sounds	circulatory system
172.21	0.0748368	0.989443	0.844311	1.13457	0.88722	12742	186	12556	FALSE	Basal cell carcinoma	neoplasms
357	0.068469	0.991178	0.858163	1.12419	0.897028	13568	220	13348	FALSE	Inflammatory and toxic neuropathy	neurological
276.1	0.0309398	1.00373	0.94286	1.0646	0.904266	12595	1138	11457	FALSE	Electrolyte imbalance	endocrine/metabolic
443	0.0601095	0.993011	0.87602	1.11	0.907113	13261	286	12975	FALSE	Peripheral vascular disease	circulatory system
850	0.0944033	1.01096	0.823899	1.19801	0.908103	13201	110	13091	FALSE	Hemorrhage or hematoma complicating a procedure	injuries & poisonings
276	0.0268728	1.0031	0.950266	1.05593	0.90829	13018	1561	11457	FALSE	Disorders of fluid, electrolyte, and acid-base balance	endocrine/metabolic
300.9	0.0643338	0.992689	0.867517	1.11786	0.909191	9715	257	9458	FALSE	Posttraumatic stress disorder	mental disorders
480	0.0378981	1.00422	0.929626	1.07881	0.911536	12205	765	11440	FALSE	Pneumonia	respiratory
458	0.0429853	0.995822	0.911922	1.07972	0.922403	13438	569	12869	FALSE	Hypotension	circulatory system
274	0.0578535	1.00537	0.891364	1.11937	0.926309	14108	303	13805	FALSE	Gout and other crystal arthropathies	endocrine/metabolic
596.5	0.0806346	1.00677	0.847654	1.16588	0.933339	13587	154	13433	FALSE	Functional disorders of bladder	genitourinary
411.1	0.0597787	1.00482	0.887087	1.12255	0.935921	12420	280	12140	FALSE	Unstable angina (intermediate coronary syndrome)	circulatory system
374	0.0620076	0.996175	0.875105	1.11725	0.950724	12387	274	12113	FALSE	Other disorders of eyelids	sense organs
574	0.0567283	0.996715	0.885892	1.10754	0.95374	13868	318	13550	FALSE	Cholelithiasis and cholecystitis	digestive
523.1	0.0938321	0.994836	0.811875	1.1778	0.955996	13240	117	13123	FALSE	Gingivitis	digestive
295.3	0.0940768	1.00439	0.819188	1.18959	0.962888	9574	116	9458	FALSE	Psychosis	mental disorders
627.3	0.0834882	0.996533	0.833464	1.1596	0.966821	11731	151	11580	FALSE	Postmenopausal atrophic vaginitis	genitourinary
585.34	0.0821457	0.996635	0.836171	1.1571	0.967271	12453	150	12303	FALSE	Chronic Kidney Disease, Stage IV	genitourinary
296.1	0.0500908	0.998358	0.900341	1.09637	0.97383	9885	427	9458	FALSE	Bipolar	mental disorders
292.4	0.0502601	0.99838	0.90003	1.09673	0.974266	12867	413	12454	FALSE	Altered mental status	mental disorders
614	0.0543101	1.00095	0.894401	1.1075	0.986056	13552	348	13204	FALSE	Inflammatory diseases of female pelvic organs	genitourinary
180.3	0.073752	0.998914	0.854517	1.14331	0.988245	12882	189	12693	FALSE	Cervical intraepithelial neoplasia [CIN] [Cervical dysplasia]	neoplasms
681	0.0383324	1.00042	0.925257	1.07558	0.991259	12904	726	12178	FALSE	Superficial cellulitis and abscess	dermatologic
804	0.0708077	0.999587	0.860861	1.13831	0.995342	12166	198	11968	FALSE	Fracture of hand or wrist	injuries & poisonings
276.5	0.0382836	1.0001	0.925056	1.07514	0.997941	12180	723	11457	FALSE	Hypovolemia	endocrine/metabolic
8.5	NA	NA	NA	NA	NA	13900	98	13802	NA	Bacterial enteritis	infectious diseases
8.51	NA	NA	NA	NA	NA	13804	2	13802	NA	Intestinal e.coli	infectious diseases
8.52	NA	NA	NA	NA	NA	13887	85	13802	NA	Intestinal infection due to C. difficile	infectious diseases
8.6	NA	NA	NA	NA	NA	13843	41	13802	NA	Viral Enteritis	infectious diseases
8.7	NA	NA	NA	NA	NA	13804	2	13802	NA	Intestinal infection due to protozoa	infectious diseases
10	NA	NA	NA	NA	NA	12923	10	12913	NA	Tuberculosis	infectious diseases
31	NA	NA	NA	NA	NA	12923	10	12913	NA	Diseases due to other mycobacteria	infectious diseases
31.1	NA	NA	NA	NA	NA	12913	NA	NA	NA	Leprosy	infectious diseases
38.1	NA	NA	NA	NA	NA	13005	92	12913	NA	Gram negative septicemia	infectious diseases
38.2	NA	NA	NA	NA	NA	12997	84	12913	NA	Gram positive septicemia	infectious diseases
41.21	NA	NA	NA	NA	NA	12916	3	12913	NA	Rheumatic fever / chorea	infectious diseases
41.8	NA	NA	NA	NA	NA	12933	20	12913	NA	H. pylori	infectious diseases
41.9	NA	NA	NA	NA	NA	12986	73	12913	NA	Infection with drug-resistant microorganisms	infectious diseases
53.1	NA	NA	NA	NA	NA	11811	22	11789	NA	Herpes zoster with nervous system complications	infectious diseases
70.1	NA	NA	NA	NA	NA	11791	2	11789	NA	Viral hepatitis A	infectious diseases
70.2	NA	NA	NA	NA	NA	11819	30	11789	NA	Viral hepatitis B	infectious diseases
70.4	NA	NA	NA	NA	NA	11823	34	11789	NA	Chronic hepatitis	infectious diseases
70.9	NA	NA	NA	NA	NA	11829	40	11789	NA	Hepatitis NOS	infectious diseases
79.1	NA	NA	NA	NA	NA	11792	3	11789	NA	Varicella infection	infectious diseases
79.2	NA	NA	NA	NA	NA	11815	26	11789	NA	Infectious mononucleosis	infectious diseases
79.9	NA	NA	NA	NA	NA	11830	41	11789	NA	Viremia, NOS	infectious diseases
81.1	NA	NA	NA	NA	NA	13765	35	13730	NA	Graft-versus-host disease	infectious diseases
81.11	NA	NA	NA	NA	NA	13748	18	13730	NA	Acute graft-versus-host disease	infectious diseases
81.12	NA	NA	NA	NA	NA	13759	29	13730	NA	Chronic graft-versus-host disease	infectious diseases
90	NA	NA	NA	NA	NA	14221	67	14154	NA	Sexually transmitted infections (not HIV or hepatitis)	infectious diseases
90.2	NA	NA	NA	NA	NA	14171	17	14154	NA	Gonococcal infections	infectious diseases
90.3	NA	NA	NA	NA	NA	14155	1	14154	NA	Venereal diseases due to Chlamydia trachomatis	infectious diseases
110.12	NA	NA	NA	NA	NA	12640	50	12590	NA	Althete's foot	infectious diseases
110.13	NA	NA	NA	NA	NA	12646	56	12590	NA	Dermatophytosis of the body	infectious diseases
110.2	NA	NA	NA	NA	NA	12624	34	12590	NA	Dermatomycoses	infectious diseases
112.3	NA	NA	NA	NA	NA	12626	36	12590	NA	Candidiasis of skin and nails	infectious diseases
117	NA	NA	NA	NA	NA	12672	82	12590	NA	Mycoses	infectious diseases
117.1	NA	NA	NA	NA	NA	12617	27	12590	NA	Histoplasmosis	infectious diseases
117.2	NA	NA	NA	NA	NA	12590	NA	NA	NA	Coccidioidomycosis	infectious diseases
117.3	NA	NA	NA	NA	NA	12592	2	12590	NA	Blastomycotic infection	infectious diseases
117.4	NA	NA	NA	NA	NA	12606	16	12590	NA	Aspergillosis	infectious diseases
130	NA	NA	NA	NA	NA	13876	8	13868	NA	Spirochetal infection	infectious diseases
130.1	NA	NA	NA	NA	NA	13872	4	13868	NA	Lyme disease	infectious diseases
131	NA	NA	NA	NA	NA	13887	19	13868	NA	Protozoan infection	infectious diseases
132	NA	NA	NA	NA	NA	13886	18	13868	NA	Infestation (lice, mites)	infectious diseases
132.1	NA	NA	NA	NA	NA	13871	3	13868	NA	Pediculosis and phthirus infestation	infectious diseases
133	NA	NA	NA	NA	NA	13868	NA	NA	NA	Arthropod-borne diseases	infectious diseases
134	NA	NA	NA	NA	NA	13871	3	13868	NA	Helminthiases	infectious diseases
134.1	NA	NA	NA	NA	NA	13870	2	13868	NA	Intestinal helminthiases	infectious diseases
136	NA	NA	NA	NA	NA	13921	53	13868	NA	Other infectious and parasitic diseases	infectious diseases
145	NA	NA	NA	NA	NA	14117	69	14048	NA	Cancer of mouth	neoplasms
145.1	NA	NA	NA	NA	NA	14051	3	14048	NA	Cancer of lip	neoplasms
145.2	NA	NA	NA	NA	NA	14087	39	14048	NA	Cancer of tongue	neoplasms
145.3	NA	NA	NA	NA	NA	14059	11	14048	NA	Cancer of major salivary glands	neoplasms
145.4	NA	NA	NA	NA	NA	14053	5	14048	NA	Cancer of the gums	neoplasms
145.5	NA	NA	NA	NA	NA	14051	3	14048	NA	Cancer of the mouth floor	neoplasms
149.1	NA	NA	NA	NA	NA	14092	44	14048	NA	Cancer of oropharynx	neoplasms
149.2	NA	NA	NA	NA	NA	14061	13	14048	NA	Cancer of nasopharynx	neoplasms
149.3	NA	NA	NA	NA	NA	14056	8	14048	NA	Cancer of hypopharynx	neoplasms
149.4	NA	NA	NA	NA	NA	14100	52	14048	NA	Cancer of larynx	neoplasms
149.5	NA	NA	NA	NA	NA	14101	53	14048	NA	Hx of malignant neoplasm of oral cavity and pharynx	neoplasms
149.9	NA	NA	NA	NA	NA	14059	11	14048	NA	Cancer of of nasal cavities	neoplasms
150	NA	NA	NA	NA	NA	13519	14	13505	NA	Cancer of esophagus	neoplasms
151	NA	NA	NA	NA	NA	13520	15	13505	NA	Cancer of stomach	neoplasms
153.2	NA	NA	NA	NA	NA	12910	91	12819	NA	Colon cancer	neoplasms
153.3	NA	NA	NA	NA	NA	12899	80	12819	NA	Malignant neoplasm of rectum, rectosigmoid junction, and anus	neoplasms
155	NA	NA	NA	NA	NA	13544	39	13505	NA	Cancer of liver and intrahepatic bile duct	neoplasms
155.1	NA	NA	NA	NA	NA	13534	29	13505	NA	Malignant neoplasm of liver, primary	neoplasms
157	NA	NA	NA	NA	NA	13531	26	13505	NA	Pancreatic cancer	neoplasms
158	NA	NA	NA	NA	NA	13537	32	13505	NA	Neoplasm of unspecified nature of digestive system	neoplasms
159	NA	NA	NA	NA	NA	13560	55	13505	NA	Malignant neoplasm of other and ill-defined sites within the digestive organs and peritoneum	neoplasms
159.2	NA	NA	NA	NA	NA	13525	20	13505	NA	Malignant neoplasm of small intestine, including duodenum	neoplasms
159.3	NA	NA	NA	NA	NA	13515	10	13505	NA	Malignant neoplasm of gallbladder and extrahepatic bile ducts	neoplasms
159.4	NA	NA	NA	NA	NA	13516	11	13505	NA	Malignant neoplasm of retroperitoneum and peritoneum	neoplasms
164	NA	NA	NA	NA	NA	14132	12	14120	NA	Cancer of intrathoracic organs	neoplasms
170	NA	NA	NA	NA	NA	14248	66	14182	NA	Cancer of bone and connective tissue	neoplasms
170.1	NA	NA	NA	NA	NA	14216	34	14182	NA	Bone cancer	neoplasms
170.2	NA	NA	NA	NA	NA	14222	40	14182	NA	Cancer of connective tissue	neoplasms
172.11	NA	NA	NA	NA	NA	12635	79	12556	NA	Melanomas of skin	neoplasms
172.22	NA	NA	NA	NA	NA	12652	96	12556	NA	Squamous cell carcinoma	neoplasms
172.3	NA	NA	NA	NA	NA	12594	38	12556	NA	Carcinoma in situ of skin	neoplasms
174.2	NA	NA	NA	NA	NA	13074	20	13054	NA	Breast cancer [male]	neoplasms
174.3	NA	NA	NA	NA	NA	13067	13	13054	NA	Neoplasm of uncertain behavior of breast	neoplasms
175	NA	NA	NA	NA	NA	12775	96	12679	NA	Acquired absence of breast	neoplasms
180.1	NA	NA	NA	NA	NA	12725	32	12693	NA	Cervical cancer	neoplasms
182	NA	NA	NA	NA	NA	13127	53	13074	NA	Malignant neoplasm of uterus	neoplasms
184	NA	NA	NA	NA	NA	13431	68	13363	NA	Cancer of other female genital organs	neoplasms
184.1	NA	NA	NA	NA	NA	13410	47	13363	NA	Malignant neoplasm of ovary and other uterine adnexa	neoplasms
184.11	NA	NA	NA	NA	NA	13401	38	13363	NA	Malignant neoplasm of ovary	neoplasms
184.2	NA	NA	NA	NA	NA	13387	24	13363	NA	Cancer of other female genital organs (excluding uterus and ovary)	neoplasms
187	NA	NA	NA	NA	NA	14038	31	14007	NA	Cancer of other male genital organs	neoplasms
187.1	NA	NA	NA	NA	NA	14010	3	14007	NA	Malignant neoplasm of unspecified male genital organ	neoplasms
187.2	NA	NA	NA	NA	NA	14035	28	14007	NA	Malignant neoplasm of testis	neoplasms
187.8	NA	NA	NA	NA	NA	14008	1	14007	NA	Neoplasm of uncertain behavior of male genital organs	neoplasms
189.1	NA	NA	NA	NA	NA	14178	89	14089	NA	Cancer of kidney and renal pelvis	neoplasms
189.11	NA	NA	NA	NA	NA	14166	77	14089	NA	Malignant neoplasm of kidney, except pelvis	neoplasms
189.12	NA	NA	NA	NA	NA	14108	19	14089	NA	Malignant neoplasm of renal pelvis	neoplasms
189.2	NA	NA	NA	NA	NA	14155	66	14089	NA	Cancer of bladder	neoplasms
189.21	NA	NA	NA	NA	NA	14154	65	14089	NA	Malignant neoplasm of bladder	neoplasms
189.4	NA	NA	NA	NA	NA	14120	31	14089	NA	Malignant neoplasm of other urinary organs	neoplasms
190	NA	NA	NA	NA	NA	14042	8	14034	NA	Cancer of eye	neoplasms
191	NA	NA	NA	NA	NA	14112	78	14034	NA	Manlignant and unknown neoplasms of brain and nervous system	neoplasms
191.1	NA	NA	NA	NA	NA	14088	54	14034	NA	Cancer of brain and nervous system	neoplasms
191.11	NA	NA	NA	NA	NA	14082	48	14034	NA	Cancer of brain	neoplasms
193	NA	NA	NA	NA	NA	14061	93	13968	NA	Thyroid cancer	neoplasms
194	NA	NA	NA	NA	NA	13976	8	13968	NA	Cancer of other endocrine glands	neoplasms
195.3	NA	NA	NA	NA	NA	12412	85	12327	NA	Malignant neoplasm of head, face, and neck	neoplasms
198.3	NA	NA	NA	NA	NA	12375	48	12327	NA	Secondary malignant neoplasm of digestive systems	neoplasms
198.4	NA	NA	NA	NA	NA	12394	67	12327	NA	Secondary malignant neoplasm of liver	neoplasms
198.5	NA	NA	NA	NA	NA	12372	45	12327	NA	Secondary malignancy of brain/spine	neoplasms
198.7	NA	NA	NA	NA	NA	12347	20	12327	NA	Secondary malignant neoplasm of skin	neoplasms
199.4	NA	NA	NA	NA	NA	12339	12	12327	NA	Neurofibromatosis	neoplasms
200	NA	NA	NA	NA	NA	13910	92	13818	NA	Myeloproliferative disease	neoplasms
200.1	NA	NA	NA	NA	NA	12831	24	12807	NA	Polycythemia vera	neoplasms
201	NA	NA	NA	NA	NA	13855	37	13818	NA	Hodgkin's disease	neoplasms
202.21	NA	NA	NA	NA	NA	13849	31	13818	NA	Nodular lymphoma	neoplasms
202.22	NA	NA	NA	NA	NA	13864	46	13818	NA	Reticulosarcoma	neoplasms
202.23	NA	NA	NA	NA	NA	13835	17	13818	NA	Lymphosarcoma	neoplasms
202.24	NA	NA	NA	NA	NA	13859	41	13818	NA	Large cell lymphoma	neoplasms
204.1	NA	NA	NA	NA	NA	13878	60	13818	NA	Lymphoid leukemia	neoplasms
204.11	NA	NA	NA	NA	NA	13856	38	13818	NA	Lymphoid leukemia, acute	neoplasms
204.12	NA	NA	NA	NA	NA	13856	38	13818	NA	Lymphoid leukemia, chronic	neoplasms
204.2	NA	NA	NA	NA	NA	13883	65	13818	NA	Myeloid leukemia	neoplasms
204.21	NA	NA	NA	NA	NA	13876	58	13818	NA	Myeloid leukemia, acute	neoplasms
204.22	NA	NA	NA	NA	NA	13848	30	13818	NA	Myeloid leukemia, chronic	neoplasms
204.3	NA	NA	NA	NA	NA	13828	10	13818	NA	Monocytic leukemia	neoplasms
204.4	NA	NA	NA	NA	NA	13877	59	13818	NA	Multiple myeloma	neoplasms
209	NA	NA	NA	NA	NA	14318	16	14302	NA	Neuroendocrine tumors	neoplasms
210	NA	NA	NA	NA	NA	14081	33	14048	NA	Benign neoplasm of lip, oral cavity, and pharynx	neoplasms
211	NA	NA	NA	NA	NA	13797	56	13741	NA	Benign neoplasm of other parts of digestive system	neoplasms
212	NA	NA	NA	NA	NA	14227	68	14159	NA	Benign neoplasm of respiratory and intrathoracic organs	neoplasms
213	NA	NA	NA	NA	NA	11238	27	11211	NA	Benign neoplasm of bone and articular cartilage	neoplasms
214	NA	NA	NA	NA	NA	14040	92	13948	NA	Lipoma	neoplasms
214.1	NA	NA	NA	NA	NA	14012	64	13948	NA	Lipoma of skin and subcutaneous tissue	neoplasms
215	NA	NA	NA	NA	NA	13972	24	13948	NA	Other benign neoplasm of connective and other soft tissue	neoplasms
216.1	NA	NA	NA	NA	NA	12761	9	12752	NA	Screening for malignant neoplasms of the skin	neoplasms
217	NA	NA	NA	NA	NA	12802	50	12752	NA	Vascular hamartomas and non-neoplastic nevi	neoplasms
217.1	NA	NA	NA	NA	NA	12797	45	12752	NA	Nevus, non-neoplastic	neoplasms
218.2	NA	NA	NA	NA	NA	13067	3	13064	NA	Other benign neoplasm of uterus	neoplasms
220	NA	NA	NA	NA	NA	12822	23	12799	NA	Benign neoplasm of ovary	neoplasms
221	NA	NA	NA	NA	NA	12780	8	12772	NA	Benign neoplasm of other female genital organs	neoplasms
222	NA	NA	NA	NA	NA	14009	2	14007	NA	Benign neoplasm of male genital organs	neoplasms
223	NA	NA	NA	NA	NA	11216	5	11211	NA	Benign neoplasm of kidney and other urinary organs	neoplasms
224	NA	NA	NA	NA	NA	14067	33	14034	NA	Benign neoplasm of eye	neoplasms
224.1	NA	NA	NA	NA	NA	14060	26	14034	NA	Benign neoplasm of eye, uveal	neoplasms
225	NA	NA	NA	NA	NA	14119	85	14034	NA	Benign neoplasm of brain and other parts of nervous system	neoplasms
225.1	NA	NA	NA	NA	NA	14117	83	14034	NA	Benign neoplasm of brain, cranial nerves, meninges	neoplasms
225.2	NA	NA	NA	NA	NA	14036	2	14034	NA	Benign neoplasm of spinal cord, meninges	neoplasms
226	NA	NA	NA	NA	NA	13999	31	13968	NA	Benign neoplasm of thyroid glands	neoplasms
227	NA	NA	NA	NA	NA	14060	92	13968	NA	Benign neoplasm of other endocrine glands and related structures	neoplasms
227.1	NA	NA	NA	NA	NA	13993	25	13968	NA	Benign neoplasm of adrenal gland	neoplasms
227.2	NA	NA	NA	NA	NA	13980	12	13968	NA	Benign neoplasm of parathyroid gland	neoplasms
227.3	NA	NA	NA	NA	NA	14025	57	13968	NA	Benign neoplasm of pituitary gland and craniopharyngeal duct (pouch)	neoplasms
228	NA	NA	NA	NA	NA	13995	98	13897	NA	Hemangioma and lymphangioma, any site	neoplasms
228.1	NA	NA	NA	NA	NA	13974	77	13897	NA	Hemangioma of skin and subcutaneous tissue	neoplasms
229	NA	NA	NA	NA	NA	14265	14	14251	NA	Benign neoplasm of unspecified sites	neoplasms
229.1	NA	NA	NA	NA	NA	14252	1	14251	NA	Benign neoplasm of lymph nodes	neoplasms
230	NA	NA	NA	NA	NA	14318	4	14314	NA	Kaposi's sarcoma	neoplasms
240	NA	NA	NA	NA	NA	12172	66	12106	NA	Simple and unspecified goiter	endocrine/metabolic
242.1	NA	NA	NA	NA	NA	12199	93	12106	NA	Graves' disease	endocrine/metabolic
242.2	NA	NA	NA	NA	NA	12132	26	12106	NA	Toxic multinodular goiter	endocrine/metabolic
242.3	NA	NA	NA	NA	NA	12125	19	12106	NA	Exophthalmos	endocrine/metabolic
242.31	NA	NA	NA	NA	NA	12113	7	12106	NA	Thyrotoxic exophthalmos	endocrine/metabolic
244.3	NA	NA	NA	NA	NA	12107	1	12106	NA	Iodine hypothyroidism	endocrine/metabolic
244.5	NA	NA	NA	NA	NA	12113	7	12106	NA	Congenital hypothyroidism	endocrine/metabolic
245.1	NA	NA	NA	NA	NA	12110	4	12106	NA	Thyroiditis, acute and subacute	endocrine/metabolic
246	NA	NA	NA	NA	NA	12200	94	12106	NA	Other disorders of thyroid	endocrine/metabolic
246.2	NA	NA	NA	NA	NA	12110	4	12106	NA	Thyroid cyst	endocrine/metabolic
246.7	NA	NA	NA	NA	NA	12128	22	12106	NA	Abnormal results of function study of thyroid	endocrine/metabolic
249	NA	NA	NA	NA	NA	11882	93	11789	NA	Secondary diabetes mellitus	endocrine/metabolic
250.11	NA	NA	NA	NA	NA	11826	37	11789	NA	Type 1 diabetes with ketoacidosis	endocrine/metabolic
250.12	NA	NA	NA	NA	NA	11835	46	11789	NA	Type 1 diabetes with renal manifestations	endocrine/metabolic
250.13	NA	NA	NA	NA	NA	11841	52	11789	NA	Type 1 diabetes with ophthalmic manifestations	endocrine/metabolic
250.14	NA	NA	NA	NA	NA	11869	80	11789	NA	Type 1 diabetes with neurological manifestations	endocrine/metabolic
250.15	NA	NA	NA	NA	NA	11799	10	11789	NA	Diabetes type 1 with peripheral circulatory disorders	endocrine/metabolic
250.21	NA	NA	NA	NA	NA	11801	12	11789	NA	Type 2 diabetes with ketoacidosis	endocrine/metabolic
250.25	NA	NA	NA	NA	NA	11869	80	11789	NA	Diabetes type 2 with peripheral circulatory disorders	endocrine/metabolic
250.5	NA	NA	NA	NA	NA	11793	4	11789	NA	Glycosuria or Acetonuria	endocrine/metabolic
251	NA	NA	NA	NA	NA	12959	52	12907	NA	Other disorders of pancreatic internal secretion	endocrine/metabolic
251.1	NA	NA	NA	NA	NA	11069	65	11004	NA	Hypoglycemia	endocrine/metabolic
251.8	NA	NA	NA	NA	NA	12908	1	12907	NA	Abnormality of secretion of glucagon or gastrin	endocrine/metabolic
252.2	NA	NA	NA	NA	NA	12927	20	12907	NA	Hypoparathyroidism	endocrine/metabolic
253.1	NA	NA	NA	NA	NA	12957	50	12907	NA	Pituitary hyperfunction	endocrine/metabolic
253.11	NA	NA	NA	NA	NA	12913	6	12907	NA	Acromegaly and gigantism	endocrine/metabolic
253.2	NA	NA	NA	NA	NA	12933	26	12907	NA	Pituitary hypofunction	endocrine/metabolic
253.3	NA	NA	NA	NA	NA	12914	7	12907	NA	Diabetes insipidus	endocrine/metabolic
253.4	NA	NA	NA	NA	NA	12944	37	12907	NA	Anterior pituitary disorders	endocrine/metabolic
253.5	NA	NA	NA	NA	NA	12916	9	12907	NA	Pituitary dwarfism	endocrine/metabolic
253.7	NA	NA	NA	NA	NA	12914	7	12907	NA	Other disorders of neurohypophysis	endocrine/metabolic
254	NA	NA	NA	NA	NA	12910	3	12907	NA	Diseases of thymus gland	endocrine/metabolic
255.1	NA	NA	NA	NA	NA	12947	40	12907	NA	Adrenal hyperfunction	endocrine/metabolic
255.11	NA	NA	NA	NA	NA	12931	24	12907	NA	Cushing's syndrome	endocrine/metabolic
255.12	NA	NA	NA	NA	NA	12913	6	12907	NA	Hyperaldosteronism	endocrine/metabolic
255.13	NA	NA	NA	NA	NA	12913	6	12907	NA	Medulloadrenal hyperfunction	endocrine/metabolic
255.21	NA	NA	NA	NA	NA	13002	95	12907	NA	Glucocorticoid deficiency	endocrine/metabolic
255.22	NA	NA	NA	NA	NA	12912	5	12907	NA	Mineralocorticoid deficiency	endocrine/metabolic
255.3	NA	NA	NA	NA	NA	12913	6	12907	NA	Adrenogenital disorders	endocrine/metabolic
256.1	NA	NA	NA	NA	NA	12908	1	12907	NA	Hyperestrogenism	endocrine/metabolic
258	NA	NA	NA	NA	NA	12913	6	12907	NA	Iatrogenic endocrine disorders	endocrine/metabolic
258.1	NA	NA	NA	NA	NA	12911	4	12907	NA	Postablative ovarian failure	endocrine/metabolic
259	NA	NA	NA	NA	NA	12973	66	12907	NA	Other endocrine disorders	endocrine/metabolic
259.1	NA	NA	NA	NA	NA	12907	NA	NA	NA	Nonspecific abnormal results of other endocrine function study	endocrine/metabolic
259.2	NA	NA	NA	NA	NA	12913	6	12907	NA	Carcinoid syndrome	endocrine/metabolic
259.3	NA	NA	NA	NA	NA	12912	5	12907	NA	Delay in sexual development and puberty NEC	endocrine/metabolic
259.4	NA	NA	NA	NA	NA	12910	3	12907	NA	Precocious sexual development and puberty NEC	endocrine/metabolic
259.8	NA	NA	NA	NA	NA	12914	7	12907	NA	Polyglandular activity in multiple endocrine adenomatosis	endocrine/metabolic
260.1	NA	NA	NA	NA	NA	12137	22	12115	NA	Cachexia	endocrine/metabolic
260.21	NA	NA	NA	NA	NA	12116	1	12115	NA	Kwashiorkor	endocrine/metabolic
260.22	NA	NA	NA	NA	NA	12137	22	12115	NA	Nutritional marasmus	endocrine/metabolic
260.3	NA	NA	NA	NA	NA	12198	83	12115	NA	Adult failure to thrive	endocrine/metabolic
260.6	NA	NA	NA	NA	NA	12181	66	12115	NA	Anorexia	endocrine/metabolic
260.7	NA	NA	NA	NA	NA	12116	1	12115	NA	Polyphagia	endocrine/metabolic
261.1	NA	NA	NA	NA	NA	12121	6	12115	NA	Vitamin A deficiency	endocrine/metabolic
261.3	NA	NA	NA	NA	NA	12116	1	12115	NA	Vitamin C deficiencies	endocrine/metabolic
261.41	NA	NA	NA	NA	NA	12122	7	12115	NA	Rickets or osteomalacia	endocrine/metabolic
262	NA	NA	NA	NA	NA	12162	47	12115	NA	Mineral deficiency NEC	endocrine/metabolic
263	NA	NA	NA	NA	NA	12182	67	12115	NA	Other nutritional deficiency	endocrine/metabolic
264	NA	NA	NA	NA	NA	12145	30	12115	NA	Lack of normal physiological development	endocrine/metabolic
264.1	NA	NA	NA	NA	NA	12125	10	12115	NA	Short stature	endocrine/metabolic
264.2	NA	NA	NA	NA	NA	12121	6	12115	NA	Failure to thrive (childhood)	endocrine/metabolic
264.3	NA	NA	NA	NA	NA	12118	3	12115	NA	Delayed milestones	endocrine/metabolic
264.9	NA	NA	NA	NA	NA	12132	17	12115	NA	Lack of normal physiological development, unspecified	endocrine/metabolic
270.1	NA	NA	NA	NA	NA	13782	8	13774	NA	Disturbances of amino-acid transport	endocrine/metabolic
270.11	NA	NA	NA	NA	NA	13780	6	13774	NA	Disturbances of sulphur-bearing amino-acid metabolism	endocrine/metabolic
270.12	NA	NA	NA	NA	NA	13774	NA	NA	NA	Phenylketonuria [PKU]	endocrine/metabolic
270.2	NA	NA	NA	NA	NA	13779	5	13774	NA	Disorders of amino-acid metabolism	endocrine/metabolic
270.21	NA	NA	NA	NA	NA	13778	4	13774	NA	Disorders of urea cycle metabolism	endocrine/metabolic
270.3	NA	NA	NA	NA	NA	13864	90	13774	NA	Disorders of plasma protein metabolism	endocrine/metabolic
270.31	NA	NA	NA	NA	NA	13775	1	13774	NA	Polyclonal hypergammaglobulinemia	endocrine/metabolic
270.32	NA	NA	NA	NA	NA	13838	64	13774	NA	Paraproteinemia	endocrine/metabolic
270.33	NA	NA	NA	NA	NA	13789	15	13774	NA	Amyloidosis	endocrine/metabolic
270.34	NA	NA	NA	NA	NA	13782	8	13774	NA	Alpha-1-antitrypsin deficiency	endocrine/metabolic
270.35	NA	NA	NA	NA	NA	13783	9	13774	NA	Macroglobulinemia	endocrine/metabolic
270.38	NA	NA	NA	NA	NA	13791	17	13774	NA	Other specified disorders of plasma protein metabolism	endocrine/metabolic
271	NA	NA	NA	NA	NA	14268	53	14215	NA	Disorders of carbohydrate transport and metabolism	endocrine/metabolic
271.3	NA	NA	NA	NA	NA	14263	48	14215	NA	Intestinal disaccharidase deficiencies and disaccharide malabsorption	endocrine/metabolic
271.9	NA	NA	NA	NA	NA	14221	6	14215	NA	Other disorders of carbohydrate transport and metabolism	endocrine/metabolic
272.12	NA	NA	NA	NA	NA	10507	84	10423	NA	Hyperglyceridemia	endocrine/metabolic
272.14	NA	NA	NA	NA	NA	10424	1	10423	NA	Hyperchylomicronemia	endocrine/metabolic
272.9	NA	NA	NA	NA	NA	10430	7	10423	NA	Unspecified disorder of lipoid metabolism	endocrine/metabolic
274.2	NA	NA	NA	NA	NA	13816	11	13805	NA	Crystal arthropathies	endocrine/metabolic
274.21	NA	NA	NA	NA	NA	13814	9	13805	NA	Chondrocalcinosis	endocrine/metabolic
275.1	NA	NA	NA	NA	NA	13488	39	13449	NA	Disorders of iron metabolism	hematopoietic
275.11	NA	NA	NA	NA	NA	13467	18	13449	NA	Hereditary hemochromatosis	hematopoietic
275.2	NA	NA	NA	NA	NA	13451	2	13449	NA	Disorders of copper metabolism	endocrine/metabolic
275.51	NA	NA	NA	NA	NA	13534	85	13449	NA	Hypocalcemia	endocrine/metabolic
275.53	NA	NA	NA	NA	NA	13536	87	13449	NA	Disorders of phosphorus metabolism	endocrine/metabolic
276.11	NA	NA	NA	NA	NA	11539	82	11457	NA	Hyperosmolality and/or hypernatremia	endocrine/metabolic
276.42	NA	NA	NA	NA	NA	11510	53	11457	NA	Alkalosis	endocrine/metabolic
276.8	NA	NA	NA	NA	NA	11465	8	11457	NA	Polydipsia	endocrine/metabolic
277.1	NA	NA	NA	NA	NA	13834	4	13830	NA	Disorders of porphyrin metabolism	endocrine/metabolic
277.2	NA	NA	NA	NA	NA	13833	3	13830	NA	Other disorders of purine and pyrimidine metabolism	endocrine/metabolic
277.4	NA	NA	NA	NA	NA	13864	34	13830	NA	Disorders of bilirubin excretion	endocrine/metabolic
277.5	NA	NA	NA	NA	NA	13858	28	13830	NA	Other disorders of lipoid metabolism	endocrine/metabolic
277.51	NA	NA	NA	NA	NA	13844	14	13830	NA	Lipoprotein disorders	endocrine/metabolic
277.6	NA	NA	NA	NA	NA	13833	3	13830	NA	Other deficiencies of circulating enzymes	endocrine/metabolic
277.7	NA	NA	NA	NA	NA	13901	71	13830	NA	Dysmetabolic syndrome X	endocrine/metabolic
277.8	NA	NA	NA	NA	NA	13830	NA	NA	NA	Carnitine deficiencies	endocrine/metabolic
278.3	NA	NA	NA	NA	NA	11520	40	11480	NA	Localized adiposity	endocrine/metabolic
279.11	NA	NA	NA	NA	NA	13601	39	13562	NA	Deficiency of humoral immunity	endocrine/metabolic
279.2	NA	NA	NA	NA	NA	13567	5	13562	NA	Autoimmune disease NEC	endocrine/metabolic
279.7	NA	NA	NA	NA	NA	13619	57	13562	NA	Other immunological findings	endocrine/metabolic
279.8	NA	NA	NA	NA	NA	13569	7	13562	NA	Other specified disorders involving the immune mechanism	endocrine/metabolic
281.11	NA	NA	NA	NA	NA	11430	36	11394	NA	Pernicious anemia	hematopoietic
281.12	NA	NA	NA	NA	NA	11467	73	11394	NA	Other vitamin B12 deficiency anemia	hematopoietic
281.13	NA	NA	NA	NA	NA	11399	5	11394	NA	Folate-deficiency anemia	hematopoietic
281.9	NA	NA	NA	NA	NA	11424	30	11394	NA	Deficiency anemias	hematopoietic
282	NA	NA	NA	NA	NA	11463	69	11394	NA	Hereditary hemolytic anemias	hematopoietic
282.5	NA	NA	NA	NA	NA	11418	24	11394	NA	Sickle cell anemia	hematopoietic
282.8	NA	NA	NA	NA	NA	11406	12	11394	NA	Other hemoglobinopathies	hematopoietic
282.9	NA	NA	NA	NA	NA	11436	42	11394	NA	Other hereditary hemolytic anemias	hematopoietic
283	NA	NA	NA	NA	NA	11414	20	11394	NA	Acquired hemolytic anemias	hematopoietic
283.1	NA	NA	NA	NA	NA	11401	7	11394	NA	Autoimmune hemolytic anemias	hematopoietic
283.2	NA	NA	NA	NA	NA	11399	5	11394	NA	Non-autoimmune hemolytic anemias	hematopoietic
283.21	NA	NA	NA	NA	NA	11394	NA	NA	NA	Hemolytic-uremic syndrome	hematopoietic
284.2	NA	NA	NA	NA	NA	11397	3	11394	NA	Constitutional aplastic anemia	hematopoietic
285.3	NA	NA	NA	NA	NA	11394	NA	NA	NA	Sideroblastic anemia	hematopoietic
285.8	NA	NA	NA	NA	NA	11395	1	11394	NA	Hemoglobinuria	hematopoietic
286.1	NA	NA	NA	NA	NA	12564	33	12531	NA	Congenital coagulation defects	hematopoietic
286.11	NA	NA	NA	NA	NA	12539	8	12531	NA	Von willebrand's disease	hematopoietic
286.12	NA	NA	NA	NA	NA	12547	16	12531	NA	Congenital deficiency of other clotting factors (including factor VII)	hematopoietic
286.13	NA	NA	NA	NA	NA	12541	10	12531	NA	Congenital factor VIII disorder	hematopoietic
286.3	NA	NA	NA	NA	NA	12552	21	12531	NA	Coagulation defects complicating pregnancy or postpartum	hematopoietic
286.4	NA	NA	NA	NA	NA	12545	14	12531	NA	Acquired coagulation factor deficiency	hematopoietic
286.5	NA	NA	NA	NA	NA	12565	34	12531	NA	Hemorrhagic disorder due to intrinsic circulating anticoagulants	hematopoietic
286.6	NA	NA	NA	NA	NA	12549	18	12531	NA	Defibrination syndrome	hematopoietic
286.8	NA	NA	NA	NA	NA	12627	96	12531	NA	Hypercoagulable state	hematopoietic
286.81	NA	NA	NA	NA	NA	12614	83	12531	NA	Primary hypercoagulable state	hematopoietic
286.9	NA	NA	NA	NA	NA	12561	30	12531	NA	Abnormal coagulation profile	hematopoietic
287.1	NA	NA	NA	NA	NA	12545	14	12531	NA	Spontaneous ecchymoses	hematopoietic
287.2	NA	NA	NA	NA	NA	12535	4	12531	NA	Allergic purpura	hematopoietic
287.31	NA	NA	NA	NA	NA	12561	30	12531	NA	Primary thrombocytopenia	hematopoietic
287.32	NA	NA	NA	NA	NA	12600	69	12531	NA	Secondary thrombocytopenia	hematopoietic
287.4	NA	NA	NA	NA	NA	12533	2	12531	NA	Qualitative platelet defects	hematopoietic
288.3	NA	NA	NA	NA	NA	12156	48	12108	NA	Eosinophilia	hematopoietic
289.1	NA	NA	NA	NA	NA	12113	5	12108	NA	Myelofibrosis	hematopoietic
289.3	NA	NA	NA	NA	NA	12156	48	12108	NA	Personal history of diseases of blood and blood-forming organs	hematopoietic
289.5	NA	NA	NA	NA	NA	12137	29	12108	NA	Diseases of spleen	hematopoietic
289.8	NA	NA	NA	NA	NA	12105	39	12066	NA	Polycythemia, secondary	hematopoietic
289.9	NA	NA	NA	NA	NA	12115	7	12108	NA	Abnormality of red blood cells	hematopoietic
290.11	NA	NA	NA	NA	NA	12503	49	12454	NA	Alzheimer's disease	mental disorders
290.12	NA	NA	NA	NA	NA	12465	11	12454	NA	Dementia with cerebral degenerations	mental disorders
290.13	NA	NA	NA	NA	NA	12472	18	12454	NA	Senile dementia	mental disorders
290.16	NA	NA	NA	NA	NA	12474	20	12454	NA	Vascular dementia	mental disorders
290.2	NA	NA	NA	NA	NA	12525	71	12454	NA	Delirium due to conditions classified elsewhere	mental disorders
290.3	NA	NA	NA	NA	NA	12549	95	12454	NA	Other persistent mental disorders due to conditions classified elsewhere	mental disorders
291.1	NA	NA	NA	NA	NA	12468	14	12454	NA	Transient mental disorders due to conditions classified elsewhere	mental disorders
291.4	NA	NA	NA	NA	NA	12512	58	12454	NA	Specific nonpsychotic mental disorders due to brain damage	mental disorders
292.11	NA	NA	NA	NA	NA	12513	59	12454	NA	Aphasia	mental disorders
292.12	NA	NA	NA	NA	NA	12461	7	12454	NA	Symbolic dysfunction	mental disorders
292.2	NA	NA	NA	NA	NA	12521	67	12454	NA	Mild cognitive impairment	mental disorders
292.5	NA	NA	NA	NA	NA	12483	29	12454	NA	Transient alteration of awareness	mental disorders
292.6	NA	NA	NA	NA	NA	12491	37	12454	NA	Hallucinations	mental disorders
293	NA	NA	NA	NA	NA	13602	33	13569	NA	Symptoms involving head and neck	mental disorders
295.1	NA	NA	NA	NA	NA	9543	85	9458	NA	Schizophrenia	mental disorders
295.2	NA	NA	NA	NA	NA	9499	41	9458	NA	Paranoid disorders	mental disorders
297.2	NA	NA	NA	NA	NA	9495	37	9458	NA	Suicide or self-inflicted injury	mental disorders
300.13	NA	NA	NA	NA	NA	9471	13	9458	NA	Phobia	mental disorders
300.2	NA	NA	NA	NA	NA	9458	NA	NA	NA	Generalized anxiety & phobic disorders	mental disorders
300.3	NA	NA	NA	NA	NA	9519	61	9458	NA	Obsessive-compulsive disorders	mental disorders
300.8	NA	NA	NA	NA	NA	9488	30	9458	NA	Acute reaction to stress	mental disorders
301.1	NA	NA	NA	NA	NA	9461	3	9458	NA	Schizoid personality disorder	mental disorders
301.2	NA	NA	NA	NA	NA	9513	55	9458	NA	Antisocial/borderline personality disorder	mental disorders
302	NA	NA	NA	NA	NA	9525	67	9458	NA	Sexual and gender identity disorders	mental disorders
302.1	NA	NA	NA	NA	NA	9498	40	9458	NA	Decreased libido	mental disorders
303.1	NA	NA	NA	NA	NA	9462	4	9458	NA	Dissociative disorder	mental disorders
303.3	NA	NA	NA	NA	NA	9489	31	9458	NA	Psychogenic disorder	mental disorders
303.31	NA	NA	NA	NA	NA	9460	2	9458	NA	Gastrointestinal malfunction arising from mental factors	mental disorders
303.4	NA	NA	NA	NA	NA	9530	72	9458	NA	Somatoform disorder	mental disorders
305.2	NA	NA	NA	NA	NA	9512	54	9458	NA	Eating disorder	mental disorders
305.21	NA	NA	NA	NA	NA	9466	8	9458	NA	Anorexia nervosa	mental disorders
306.1	NA	NA	NA	NA	NA	9510	52	9458	NA	Mental disorders durring/after pregnancy	mental disorders
306.9	NA	NA	NA	NA	NA	9482	24	9458	NA	Tension headache	mental disorders
312	NA	NA	NA	NA	NA	13641	49	13592	NA	Conduct disorders	mental disorders
312.3	NA	NA	NA	NA	NA	13610	18	13592	NA	Impulse control disorder	mental disorders
313.2	NA	NA	NA	NA	NA	13603	11	13592	NA	Tics and stuttering	mental disorders
313.3	NA	NA	NA	NA	NA	13611	19	13592	NA	Autism	mental disorders
315.1	NA	NA	NA	NA	NA	13600	8	13592	NA	Learning disorder	mental disorders
315.2	NA	NA	NA	NA	NA	13603	11	13592	NA	Speech and language disorder	mental disorders
315.3	NA	NA	NA	NA	NA	13655	63	13592	NA	Mental retardation	mental disorders
316.1	NA	NA	NA	NA	NA	11534	43	11491	NA	Polyneuropathy due to drugs	mental disorders
317.11	NA	NA	NA	NA	NA	11550	59	11491	NA	Alcoholic liver damage	mental disorders
320	NA	NA	NA	NA	NA	14175	37	14138	NA	Meningitis	neurological
323	NA	NA	NA	NA	NA	14161	23	14138	NA	Encephalitis	neurological
323.2	NA	NA	NA	NA	NA	14143	5	14138	NA	Acute (transverse) myelitis	neurological
323.8	NA	NA	NA	NA	NA	14154	16	14138	NA	Encephalitis, non-infectious	neurological
324	NA	NA	NA	NA	NA	14173	35	14138	NA	Other CNS infection and poliomyelitis	neurological
324.1	NA	NA	NA	NA	NA	14138	NA	NA	NA	Jakob-Creutzfeldt disease	neurological
325	NA	NA	NA	NA	NA	14147	9	14138	NA	Phlebitis and thrombophlebitis of intracranial venous sinuses	neurological
327.1	NA	NA	NA	NA	NA	11648	79	11569	NA	Hypersomnia	neurological
327.31	NA	NA	NA	NA	NA	11582	13	11569	NA	Central/nonobstroctive sleep apnea	neurological
327.41	NA	NA	NA	NA	NA	11662	93	11569	NA	Organic or persistent insomnia	neurological
327.5	NA	NA	NA	NA	NA	11602	33	11569	NA	Parasomnia	neurological
327.6	NA	NA	NA	NA	NA	11579	10	11569	NA	Circadian rhythm sleep disorder	neurological
327.72	NA	NA	NA	NA	NA	11576	7	11569	NA	Sleep related leg cramps	neurological
331	NA	NA	NA	NA	NA	12067	91	11976	NA	Other cerebral degenerations	neurological
331.1	NA	NA	NA	NA	NA	12041	65	11976	NA	Hydrocephalus	neurological
331.9	NA	NA	NA	NA	NA	12003	27	11976	NA	Cerebral degeneration, unspecified	neurological
332	NA	NA	NA	NA	NA	12065	89	11976	NA	Parkinson's disease	neurological
333.2	NA	NA	NA	NA	NA	12010	34	11976	NA	Myoclonus	neurological
333.3	NA	NA	NA	NA	NA	11987	11	11976	NA	Tics and choreas	neurological
333.4	NA	NA	NA	NA	NA	12046	70	11976	NA	Torsion dystonia	neurological
333.8	NA	NA	NA	NA	NA	11986	10	11976	NA	Other degenerative diseases of the basal ganglia	neurological
334	NA	NA	NA	NA	NA	12061	85	11976	NA	Degenerative disease of the spinal cord	neurological
334.1	NA	NA	NA	NA	NA	11992	16	11976	NA	Spinocerebellar disease	neurological
334.2	NA	NA	NA	NA	NA	11987	11	11976	NA	Anterior horn cell disease	neurological
334.21	NA	NA	NA	NA	NA	11985	9	11976	NA	Amyotrophic Lateral Sclerosis	neurological
337	NA	NA	NA	NA	NA	12041	65	11976	NA	Disorders of the autonomic nervous system	neurological
337.1	NA	NA	NA	NA	NA	11999	23	11976	NA	Peripheral autonomic neuropathy	neurological
341	NA	NA	NA	NA	NA	12030	54	11976	NA	Other demyelinating diseases of central nervous system	neurological
342	NA	NA	NA	NA	NA	12053	77	11976	NA	Hemiplegia	neurological
343	NA	NA	NA	NA	NA	12016	40	11976	NA	Infantile cerebral palsy	neurological
344	NA	NA	NA	NA	NA	12055	79	11976	NA	Other paralytic syndromes	neurological
345.11	NA	NA	NA	NA	NA	12059	83	11976	NA	Generalized convulsive epilepsy	neurological
346	NA	NA	NA	NA	NA	11985	9	11976	NA	Abnormal findings on study of brain and/or nervous system	neurological
346.1	NA	NA	NA	NA	NA	11997	21	11976	NA	Nonspecific abnormal findings on radiological and other examination of skull and head	neurological
346.2	NA	NA	NA	NA	NA	11977	1	11976	NA	Nonspecific abnormal results of function study of brain and central nervous system	neurological
346.3	NA	NA	NA	NA	NA	11980	4	11976	NA	Nonspecific abnormal findings in cerebrospinal fluid	neurological
347	NA	NA	NA	NA	NA	11998	22	11976	NA	Cataplexy and narcolepsy	neurological
348.4	NA	NA	NA	NA	NA	11998	22	11976	NA	Cerebral cysts	neurological
348.7	NA	NA	NA	NA	NA	12011	35	11976	NA	Coma	neurological
349	NA	NA	NA	NA	NA	12024	48	11976	NA	Other and unspecified disorders of the nervous system	neurological
350.5	NA	NA	NA	NA	NA	12939	4	12935	NA	Abnormal reflex	neurological
350.6	NA	NA	NA	NA	NA	12970	35	12935	NA	Disturbances of sensation of smell and taste	neurological
352.1	NA	NA	NA	NA	NA	12777	58	12719	NA	Trigeminal nerve disorders [CN5]	neurological
352.2	NA	NA	NA	NA	NA	12769	50	12719	NA	Facial nerve disorders [CN7]	neurological
353	NA	NA	NA	NA	NA	12766	47	12719	NA	Nerve root and plexus disorders	neurological
353.1	NA	NA	NA	NA	NA	12736	17	12719	NA	Nerve plexus lesions	neurological
353.2	NA	NA	NA	NA	NA	12743	24	12719	NA	Nerve root lesions	neurological
355	NA	NA	NA	NA	NA	12786	67	12719	NA	Complex regional/central pain syndrome	neurological
358	NA	NA	NA	NA	NA	13379	31	13348	NA	Myoneural disorders	neurological
358.1	NA	NA	NA	NA	NA	13360	12	13348	NA	Myasthenia gravis	neurological
359.1	NA	NA	NA	NA	NA	13365	17	13348	NA	Muscular dystrophies	neurological
360	NA	NA	NA	NA	NA	13081	52	13029	NA	Disorders of the globe	sense organs
360.2	NA	NA	NA	NA	NA	13053	24	13029	NA	Progressive myopia	sense organs
360.3	NA	NA	NA	NA	NA	13041	12	13029	NA	Hypotony of eye	sense organs
361	NA	NA	NA	NA	NA	13101	72	13029	NA	Retinal detachments and defects	sense organs
361.1	NA	NA	NA	NA	NA	13066	37	13029	NA	Retinal detachment with retinal defect	sense organs
361.2	NA	NA	NA	NA	NA	13034	5	13029	NA	Retinoschisis and retinal cysts	sense organs
362.1	NA	NA	NA	NA	NA	12947	7	12940	NA	Retinopathy of prematurity	sense organs
362.21	NA	NA	NA	NA	NA	12992	52	12940	NA	Macular degeneration, dry	sense organs
362.22	NA	NA	NA	NA	NA	12965	25	12940	NA	Macular degeneration, wet	sense organs
362.23	NA	NA	NA	NA	NA	12998	58	12940	NA	Cystoid macular degeneration of retina	sense organs
362.26	NA	NA	NA	NA	NA	13012	72	12940	NA	Macular puckering of retina	sense organs
362.27	NA	NA	NA	NA	NA	12977	37	12940	NA	Drusen (degenerative) of retina	sense organs
362.29	NA	NA	NA	NA	NA	13004	64	12940	NA	Macular degeneration (senile) of retina NOS	sense organs
362.3	NA	NA	NA	NA	NA	13028	88	12940	NA	Other nondiabetic retinopathy	sense organs
362.31	NA	NA	NA	NA	NA	12952	12	12940	NA	Separation of retinal layers	sense organs
362.4	NA	NA	NA	NA	NA	12999	59	12940	NA	Retinal vascular changes and abnomalities	sense organs
362.5	NA	NA	NA	NA	NA	12950	10	12940	NA	Toxic maculopathy of retina	sense organs
362.6	NA	NA	NA	NA	NA	12965	25	12940	NA	Peripheral retinal degenerations	sense organs
362.7	NA	NA	NA	NA	NA	12961	21	12940	NA	Hereditary retinal dystrophies	sense organs
362.8	NA	NA	NA	NA	NA	12954	14	12940	NA	Retinal hemorrhage/ischemia	sense organs
362.9	NA	NA	NA	NA	NA	12995	55	12940	NA	Retinal edema	sense organs
363	NA	NA	NA	NA	NA	13083	54	13029	NA	Chorioretinal inflammations, scars, and other disorders of choroid	sense organs
363.3	NA	NA	NA	NA	NA	13061	32	13029	NA	Chorioretinal scars	sense organs
363.4	NA	NA	NA	NA	NA	13029	NA	NA	NA	Choroidal degenerations	sense organs
364.1	NA	NA	NA	NA	NA	13075	46	13029	NA	Corneal opacity	sense organs
364.2	NA	NA	NA	NA	NA	13050	21	13029	NA	Corneal edema	sense organs
364.4	NA	NA	NA	NA	NA	13054	25	13029	NA	Corneal degenerations	sense organs
364.41	NA	NA	NA	NA	NA	13042	13	13029	NA	Keratoconus	sense organs
364.5	NA	NA	NA	NA	NA	13067	38	13029	NA	Corneal dystrophy	sense organs
364.51	NA	NA	NA	NA	NA	13060	31	13029	NA	Fuchs' dystrophy	sense organs
364.9	NA	NA	NA	NA	NA	13048	19	13029	NA	Cornea replaced by transplant	sense organs
365.2	NA	NA	NA	NA	NA	13072	43	13029	NA	Primary angle-closure glaucoma	sense organs
365.5	NA	NA	NA	NA	NA	13037	8	13029	NA	Pseudoexfoliation glaucoma	sense organs
366.1	NA	NA	NA	NA	NA	12859	5	12854	NA	Nonsenile Cataract	sense organs
366.3	NA	NA	NA	NA	NA	12857	3	12854	NA	Traumatic cataract	sense organs
367.8	NA	NA	NA	NA	NA	13186	57	13129	NA	Hypermetropia	sense organs
367.9	NA	NA	NA	NA	NA	13208	79	13129	NA	Blindness and low vision	sense organs
368.1	NA	NA	NA	NA	NA	13386	13	13373	NA	Amblyopia	sense organs
368.2	NA	NA	NA	NA	NA	13463	90	13373	NA	Diplopia and disorders of binocular vision	sense organs
368.3	NA	NA	NA	NA	NA	13379	6	13373	NA	Anisometropia	sense organs
368.4	NA	NA	NA	NA	NA	13428	55	13373	NA	Visual field defects	sense organs
368.5	NA	NA	NA	NA	NA	13373	NA	NA	NA	Color vision deficiencies	sense organs
368.7	NA	NA	NA	NA	NA	13375	2	13373	NA	Disorders of accommodation	sense organs
368.9	NA	NA	NA	NA	NA	13457	84	13373	NA	Subjective visual disturbances	sense organs
368.91	NA	NA	NA	NA	NA	13385	12	13373	NA	Psychophysical visual disturbances	sense organs
369.2	NA	NA	NA	NA	NA	12156	43	12113	NA	Eye infection, viral	sense organs
370.1	NA	NA	NA	NA	NA	12149	36	12113	NA	Corneal ulcer	sense organs
370.2	NA	NA	NA	NA	NA	12134	21	12113	NA	Superficial keratitis	sense organs
370.3	NA	NA	NA	NA	NA	12206	93	12113	NA	Keratoconjunctivitis	sense organs
370.31	NA	NA	NA	NA	NA	12194	81	12113	NA	Keratoconjunctivitis sicca	sense organs
371.1	NA	NA	NA	NA	NA	12193	80	12113	NA	Uveitis, noninfectious or NOS	sense organs
371.33	NA	NA	NA	NA	NA	12113	NA	NA	NA	Noninfectious dermatoses of eyelid	sense organs
371.9	NA	NA	NA	NA	NA	12120	7	12113	NA	Chronic inflammatory disorders of orbit	sense organs
372	NA	NA	NA	NA	NA	12163	50	12113	NA	Disorders of conjunctiva	sense organs
374.1	NA	NA	NA	NA	NA	12133	20	12113	NA	Ectropion or entropion	sense organs
374.2	NA	NA	NA	NA	NA	12123	10	12113	NA	Lagophthalmos	sense organs
374.3	NA	NA	NA	NA	NA	12184	71	12113	NA	Ptosis of eyelid	sense organs
375	NA	NA	NA	NA	NA	12475	31	12444	NA	Disorders of lacrimal system	sense organs
375.2	NA	NA	NA	NA	NA	12461	17	12444	NA	Epiphora	sense organs
376	NA	NA	NA	NA	NA	12457	13	12444	NA	Disorders of the orbit	sense organs
377	NA	NA	NA	NA	NA	12539	95	12444	NA	Disorders of optic nerve and visual pathways	sense organs
377.1	NA	NA	NA	NA	NA	12481	37	12444	NA	Optic atrophy	sense organs
377.3	NA	NA	NA	NA	NA	12486	42	12444	NA	Optic neuritis/neuropathy	sense organs
378	NA	NA	NA	NA	NA	12540	96	12444	NA	Strabismus and other disorders of binocular eye movements	sense organs
378.1	NA	NA	NA	NA	NA	12504	60	12444	NA	Strabismus (not specified as paralytic)	sense organs
378.2	NA	NA	NA	NA	NA	12451	7	12444	NA	Nystagmus and other irregular eye movements	sense organs
378.5	NA	NA	NA	NA	NA	12470	26	12444	NA	Paralytic strabismus	sense organs
379.1	NA	NA	NA	NA	NA	12479	35	12444	NA	Scleritis and episcleritis	sense organs
379.3	NA	NA	NA	NA	NA	12470	26	12444	NA	Aphakia and other disorders of lens	sense organs
379.4	NA	NA	NA	NA	NA	12457	13	12444	NA	Anomalies of pupillary function	sense organs
379.5	NA	NA	NA	NA	NA	12490	46	12444	NA	Disorders of iris and ciliary body	sense organs
379.51	NA	NA	NA	NA	NA	12455	11	12444	NA	Pigmentary iris degeneration	sense organs
379.9	NA	NA	NA	NA	NA	12495	51	12444	NA	Pain, swelling or discharge of eye	sense organs
380	NA	NA	NA	NA	NA	13328	16	13312	NA	Disorders of external ear	sense organs
381.3	NA	NA	NA	NA	NA	12252	24	12228	NA	Mastoiditis & related conditions	sense organs
381.9	NA	NA	NA	NA	NA	12261	33	12228	NA	Otorrhea	sense organs
383	NA	NA	NA	NA	NA	12238	10	12228	NA	Otosclerosis	sense organs
384	NA	NA	NA	NA	NA	12313	85	12228	NA	Other disorders of tympanic membrane	sense organs
384.1	NA	NA	NA	NA	NA	12229	1	12228	NA	Myringitis	sense organs
384.4	NA	NA	NA	NA	NA	12309	81	12228	NA	Perforation of tympanic membrane	sense organs
385	NA	NA	NA	NA	NA	12283	55	12228	NA	Other disorders of middle ear and mastoid	sense organs
385.3	NA	NA	NA	NA	NA	12270	42	12228	NA	Cholesteatoma	sense organs
385.5	NA	NA	NA	NA	NA	12248	20	12228	NA	Tympanosclerosis and middle ear disease related to otitis media	sense organs
386.1	NA	NA	NA	NA	NA	12503	53	12450	NA	Meniere's disease	sense organs
386.21	NA	NA	NA	NA	NA	12475	25	12450	NA	Central origin vertigo	sense organs
386.3	NA	NA	NA	NA	NA	12477	27	12450	NA	Labyrinthitis	sense organs
388	NA	NA	NA	NA	NA	12659	10	12649	NA	Other disorders of ear	sense organs
389.3	NA	NA	NA	NA	NA	12655	6	12649	NA	Degenerative and vascular disorders of ear	sense organs
389.5	NA	NA	NA	NA	NA	12655	6	12649	NA	Disorders of acoustic nerve	sense organs
394.1	NA	NA	NA	NA	NA	12750	33	12717	NA	Mitral valve stenosis and aortic valve stenosis	circulatory system
394.2	NA	NA	NA	NA	NA	12748	31	12717	NA	Mitral valve disease	circulatory system
394.3	NA	NA	NA	NA	NA	12720	3	12717	NA	Aortic valve disease	circulatory system
394.4	NA	NA	NA	NA	NA	12720	3	12717	NA	Acute rheumatic heart disease	circulatory system
394.7	NA	NA	NA	NA	NA	12807	90	12717	NA	Disease of tricuspid valve	circulatory system
395.3	NA	NA	NA	NA	NA	12772	55	12717	NA	Nonrheumatic tricuspid valve disorders	circulatory system
395.4	NA	NA	NA	NA	NA	12739	22	12717	NA	Nonrheumatic pulmonary valve disorders	circulatory system
411.41	NA	NA	NA	NA	NA	12145	5	12140	NA	Aneurysm and dissection of heart	circulatory system
411.9	NA	NA	NA	NA	NA	12159	19	12140	NA	Other acute and subacute forms of ischemic heart disease	circulatory system
414.2	NA	NA	NA	NA	NA	12160	20	12140	NA	ASCVD	circulatory system
415.21	NA	NA	NA	NA	NA	12968	38	12930	NA	Primary pulmonary hypertension	circulatory system
420.1	NA	NA	NA	NA	NA	13540	8	13532	NA	Myocarditis	circulatory system
420.21	NA	NA	NA	NA	NA	13554	22	13532	NA	Acute pericarditis	circulatory system
420.22	NA	NA	NA	NA	NA	13548	16	13532	NA	Chronic pericarditis	circulatory system
420.3	NA	NA	NA	NA	NA	13580	48	13532	NA	Endocarditis	circulatory system
425.11	NA	NA	NA	NA	NA	13557	25	13532	NA	Hypertrophic obstructive cardiomyopathy	circulatory system
425.12	NA	NA	NA	NA	NA	13550	18	13532	NA	Other hypertrophic cardiomyopathy	circulatory system
425.8	NA	NA	NA	NA	NA	13540	8	13532	NA	Other cardiomyopathy	circulatory system
426.21	NA	NA	NA	NA	NA	10667	25	10642	NA	First degree AV block	circulatory system
426.22	NA	NA	NA	NA	NA	10650	8	10642	NA	Mobitz II AV block	circulatory system
426.23	NA	NA	NA	NA	NA	10672	30	10642	NA	Second degree AV block	circulatory system
426.24	NA	NA	NA	NA	NA	10711	69	10642	NA	Atrioventricular block, complete	circulatory system
426.25	NA	NA	NA	NA	NA	10650	8	10642	NA	Other heart block	circulatory system
426.31	NA	NA	NA	NA	NA	10672	30	10642	NA	Right bundle branch block	circulatory system
426.32	NA	NA	NA	NA	NA	10717	75	10642	NA	Left bundle branch block	circulatory system
426.4	NA	NA	NA	NA	NA	10655	13	10642	NA	Anomalous atrioventricular excitation	circulatory system
426.7	NA	NA	NA	NA	NA	10698	56	10642	NA	Abnormal electrocardiogram [ECG] [EKG]	circulatory system
426.8	NA	NA	NA	NA	NA	10666	24	10642	NA	Other cardiac conduction disorders	circulatory system
427.4	NA	NA	NA	NA	NA	10707	65	10642	NA	Cardiac arrest and ventricular fibrillation	circulatory system
427.41	NA	NA	NA	NA	NA	10677	35	10642	NA	Ventricular fibrillation and flutter	circulatory system
427.42	NA	NA	NA	NA	NA	10689	47	10642	NA	Cardiac arrest	circulatory system
427.61	NA	NA	NA	NA	NA	10669	27	10642	NA	Supraventricular premature beats	circulatory system
429.1	NA	NA	NA	NA	NA	12844	73	12771	NA	Heart transplant/surgery	circulatory system
429.2	NA	NA	NA	NA	NA	12791	20	12771	NA	Abnormal function study of cardiovascular system	circulatory system
429.3	NA	NA	NA	NA	NA	12864	93	12771	NA	Symptoms involving cardiovascular system	circulatory system
429.9	NA	NA	NA	NA	NA	12803	32	12771	NA	Cardiac complications, not elsewhere classified	circulatory system
430.1	NA	NA	NA	NA	NA	13037	52	12985	NA	Subarachnoid hemorrhage	circulatory system
430.2	NA	NA	NA	NA	NA	13046	61	12985	NA	Intracerebral hemorrhage	circulatory system
430.3	NA	NA	NA	NA	NA	13021	36	12985	NA	Subdural hemorrhage	circulatory system
433.11	NA	NA	NA	NA	NA	13017	32	12985	NA	Occlusion of cerebral arteries, with cerebral infarction	circulatory system
433.12	NA	NA	NA	NA	NA	13013	28	12985	NA	Cerebral atherosclerosis	circulatory system
433.32	NA	NA	NA	NA	NA	12989	4	12985	NA	Moyamoya disease	circulatory system
433.5	NA	NA	NA	NA	NA	13056	71	12985	NA	Cerebral aneurysm	circulatory system
433.6	NA	NA	NA	NA	NA	13081	96	12985	NA	Acute, but ill-defined cerebrovascular disease	circulatory system
440.1	NA	NA	NA	NA	NA	12997	22	12975	NA	Atherosclerosis of renal artery	circulatory system
440.2	NA	NA	NA	NA	NA	13069	94	12975	NA	Atherosclerosis of the extremities	circulatory system
440.21	NA	NA	NA	NA	NA	13003	28	12975	NA	Atherosclerosis of native arteries of the extremities with ulceration or gangrene	circulatory system
440.22	NA	NA	NA	NA	NA	13037	62	12975	NA	Atherosclerosis of native arteries of the extremities with intermittent claudication	circulatory system
440.9	NA	NA	NA	NA	NA	13017	42	12975	NA	Atherosclerosis of aorta	circulatory system
441	NA	NA	NA	NA	NA	13003	28	12975	NA	Vascular insufficiency of intestine	circulatory system
441.1	NA	NA	NA	NA	NA	12987	12	12975	NA	Acute vascular insufficiency of intestine	circulatory system
441.2	NA	NA	NA	NA	NA	12981	6	12975	NA	Chronic vascular insufficiency of intestine	circulatory system
442.11	NA	NA	NA	NA	NA	13040	65	12975	NA	Abdominal aortic aneurysm	circulatory system
442.2	NA	NA	NA	NA	NA	12978	3	12975	NA	Aneurysm of iliac artery	circulatory system
442.3	NA	NA	NA	NA	NA	12989	14	12975	NA	Aneurysm of artery of lower extremity	circulatory system
442.4	NA	NA	NA	NA	NA	12988	13	12975	NA	Arterial dissection	circulatory system
442.8	NA	NA	NA	NA	NA	12995	20	12975	NA	Aneurysm of other specified artery	circulatory system
443.1	NA	NA	NA	NA	NA	13020	45	12975	NA	Raynaud's syndrome	circulatory system
443.7	NA	NA	NA	NA	NA	13002	27	12975	NA	Peripheral angiopathy in diseases classified elsewhere	circulatory system
443.8	NA	NA	NA	NA	NA	12997	22	12975	NA	Other specified peripheral vascular diseases	circulatory system
444	NA	NA	NA	NA	NA	13028	53	12975	NA	Arterial embolism and thrombosis	circulatory system
444.1	NA	NA	NA	NA	NA	12990	15	12975	NA	Arterial embolism and thrombosis of lower extremity artery	circulatory system
444.2	NA	NA	NA	NA	NA	12983	8	12975	NA	Embolism and thrombosis of abdominal aorta	circulatory system
444.5	NA	NA	NA	NA	NA	12977	2	12975	NA	Atheroembolism	circulatory system
446	NA	NA	NA	NA	NA	13030	55	12975	NA	Polyarteritis nodosa and allied conditions	circulatory system
446.1	NA	NA	NA	NA	NA	12976	1	12975	NA	Thromboangiitis obliterans	circulatory system
446.2	NA	NA	NA	NA	NA	12975	NA	NA	NA	Acute febrile mucocutaneous lymph node syndrome (Kawasaki disease)	circulatory system
446.3	NA	NA	NA	NA	NA	12980	5	12975	NA	Hypersensitivity angiitis	circulatory system
446.4	NA	NA	NA	NA	NA	12987	12	12975	NA	Wegener's granulomatosis	circulatory system
446.5	NA	NA	NA	NA	NA	12985	10	12975	NA	Giant cell arteritis	circulatory system
446.6	NA	NA	NA	NA	NA	12976	1	12975	NA	Polyarteritis nodosa	circulatory system
446.7	NA	NA	NA	NA	NA	12976	1	12975	NA	Takayasu's disease	circulatory system
446.8	NA	NA	NA	NA	NA	12977	2	12975	NA	Thrombotic microangiopathy	circulatory system
446.9	NA	NA	NA	NA	NA	13006	31	12975	NA	Arteritis NOS	circulatory system
447	NA	NA	NA	NA	NA	13074	99	12975	NA	Other disorders of arteries and arterioles	circulatory system
447.1	NA	NA	NA	NA	NA	12988	13	12975	NA	Stricture of artery	circulatory system
447.7	NA	NA	NA	NA	NA	13018	43	12975	NA	Aortic ectasia	circulatory system
448	NA	NA	NA	NA	NA	12977	2	12975	NA	Disease of capillaries	circulatory system
451	NA	NA	NA	NA	NA	11983	67	11916	NA	Phlebitis and thrombophlebitis	circulatory system
451.2	NA	NA	NA	NA	NA	11955	39	11916	NA	Phlebitis and thrombophlebitis of lower extremities	circulatory system
452.1	NA	NA	NA	NA	NA	11923	7	11916	NA	Iatrogenic pulmonary embolism and infarction	circulatory system
452.8	NA	NA	NA	NA	NA	11925	9	11916	NA	Postphlebitic syndrome	circulatory system
453	NA	NA	NA	NA	NA	11917	1	11916	NA	Chronic venous hypertension	circulatory system
454.1	NA	NA	NA	NA	NA	11990	74	11916	NA	Varicose veins of lower extremity	circulatory system
454.11	NA	NA	NA	NA	NA	11967	51	11916	NA	Varicose veins of lower extremity, symptomtic	circulatory system
456	NA	NA	NA	NA	NA	11991	75	11916	NA	Chronic venous insufficiency [CVI]	circulatory system
457.2	NA	NA	NA	NA	NA	11973	57	11916	NA	Encounter for long-term (current) use of antiplatelets/antithrombotics	circulatory system
458.2	NA	NA	NA	NA	NA	12889	20	12869	NA	Iatrogenic hypotension	circulatory system
459.1	NA	NA	NA	NA	NA	12905	36	12869	NA	Hemorrhage NOS	circulatory system
459.7	NA	NA	NA	NA	NA	12884	15	12869	NA	Blood vessel replaced	circulatory system
471	NA	NA	NA	NA	NA	9190	54	9136	NA	Nasal polyps	respiratory
473.3	NA	NA	NA	NA	NA	9213	77	9136	NA	Paralysis/spasm of vocal cords or larynx	respiratory
474.1	NA	NA	NA	NA	NA	9184	48	9136	NA	Acute tonsillitis	respiratory
480.11	NA	NA	NA	NA	NA	11506	66	11440	NA	Pneumococcal pneumonia	respiratory
480.12	NA	NA	NA	NA	NA	11473	33	11440	NA	Pseudomonal pneumonia	respiratory
480.13	NA	NA	NA	NA	NA	11461	21	11440	NA	MRSA pneumonia	respiratory
480.2	NA	NA	NA	NA	NA	11456	16	11440	NA	Viral pneumonia	respiratory
480.3	NA	NA	NA	NA	NA	11462	22	11440	NA	Pneumonia due to fungus (mycoses)	respiratory
480.5	NA	NA	NA	NA	NA	11463	23	11440	NA	Bronchopneumonia and lung abscess	respiratory
495.1	NA	NA	NA	NA	NA	11956	38	11918	NA	Chronic obstructive asthma	respiratory
495.11	NA	NA	NA	NA	NA	11927	9	11918	NA	Chronic obstructive asthma with exacerbation	respiratory
496.3	NA	NA	NA	NA	NA	11976	58	11918	NA	Bronchiectasis	respiratory
498	NA	NA	NA	NA	NA	11928	10	11918	NA	Acute bronchospasm	respiratory
499	NA	NA	NA	NA	NA	14309	30	14279	NA	Cystic fibrosis	respiratory
500	NA	NA	NA	NA	NA	11994	19	11975	NA	Lung disease due to external agents	respiratory
500.1	NA	NA	NA	NA	NA	11981	6	11975	NA	Extrinsic allergic alveolitis	respiratory
500.2	NA	NA	NA	NA	NA	11978	3	11975	NA	Pneumoconiosis	respiratory
502	NA	NA	NA	NA	NA	12051	76	11975	NA	Postinflammatory pulmonary fibrosis	respiratory
504	NA	NA	NA	NA	NA	12029	54	11975	NA	Other alveolar and parietoalveolar pneumonopathy	respiratory
504.1	NA	NA	NA	NA	NA	11998	23	11975	NA	Idiopathic fibrosing alveolitis	respiratory
505	NA	NA	NA	NA	NA	12019	44	11975	NA	Other pulmonary inflamation or edema	respiratory
509.5	NA	NA	NA	NA	NA	11986	11	11975	NA	Respiratory arrest	respiratory
510.2	NA	NA	NA	NA	NA	13284	20	13264	NA	Lung transplant	respiratory
513.3	NA	NA	NA	NA	NA	13745	44	13701	NA	Hypoventilation	respiratory
513.31	NA	NA	NA	NA	NA	13709	8	13701	NA	Apnea	respiratory
513.32	NA	NA	NA	NA	NA	13715	14	13701	NA	Orthopnea	respiratory
513.4	NA	NA	NA	NA	NA	13785	84	13701	NA	Hyperventilation	respiratory
513.8	NA	NA	NA	NA	NA	13728	27	13701	NA	Disorders of diaphragm	respiratory
514.1	NA	NA	NA	NA	NA	13602	17	13585	NA	Abnormal results of function study of pulmonary system	respiratory
516	NA	NA	NA	NA	NA	14197	94	14103	NA	Abnormal sputum	respiratory
516.1	NA	NA	NA	NA	NA	14194	91	14103	NA	Hemoptysis	respiratory
519.1	NA	NA	NA	NA	NA	13407	16	13391	NA	Tracheostomy complications	respiratory
519.2	NA	NA	NA	NA	NA	13407	16	13391	NA	Respiratory complications	respiratory
519.8	NA	NA	NA	NA	NA	13420	29	13391	NA	Other diseases of respiratory system, NEC	respiratory
520.1	NA	NA	NA	NA	NA	13130	7	13123	NA	Hereditary disturbances in tooth structure	digestive
520.2	NA	NA	NA	NA	NA	13218	95	13123	NA	Disturbances in tooth eruption	digestive
521.2	NA	NA	NA	NA	NA	13123	NA	NA	NA	Dental abrasion, erosion and attrition	digestive
521.4	NA	NA	NA	NA	NA	13125	2	13123	NA	Tooth complications likely association with other diseases	digestive
522	NA	NA	NA	NA	NA	13164	41	13123	NA	Diseases of pulp and periapical tissues	digestive
522.1	NA	NA	NA	NA	NA	13123	NA	NA	NA	Pulpitis and necrosis of tooth pulp	digestive
522.5	NA	NA	NA	NA	NA	13163	40	13123	NA	Periapical abscess	digestive
523.3	NA	NA	NA	NA	NA	13155	32	13123	NA	Periodontitis (acute or chronic)	digestive
523.31	NA	NA	NA	NA	NA	13146	23	13123	NA	Acute periodontitis	digestive
523.32	NA	NA	NA	NA	NA	13126	3	13123	NA	Chronic periodontitis	digestive
524	NA	NA	NA	NA	NA	13196	73	13123	NA	Dentofacial anomalies, including malocclusion	digestive
524.3	NA	NA	NA	NA	NA	13191	68	13123	NA	Anomalies of tooth position/malocclusion	digestive
525	NA	NA	NA	NA	NA	13214	91	13123	NA	Other diseases of the teeth and supporting structures	digestive
525.1	NA	NA	NA	NA	NA	13159	36	13123	NA	Loss of teeth or edentulism	digestive
525.2	NA	NA	NA	NA	NA	13127	4	13123	NA	Atrophy of edentulous alveolar ridge	digestive
526.1	NA	NA	NA	NA	NA	13133	10	13123	NA	Cysts of the jaws	digestive
526.3	NA	NA	NA	NA	NA	13141	18	13123	NA	Anomalies of jaw size/symmetry	digestive
526.4	NA	NA	NA	NA	NA	13185	62	13123	NA	Temporomandibular joint disorders	digestive
526.41	NA	NA	NA	NA	NA	13162	39	13123	NA	Temporomandibular joint disorder, unspecified	digestive
526.42	NA	NA	NA	NA	NA	13128	5	13123	NA	Arthralgia/ankylosis of temporomandibular joint	digestive
526.5	NA	NA	NA	NA	NA	13136	13	13123	NA	Inflammatory conditions of jaw	digestive
526.8	NA	NA	NA	NA	NA	13125	2	13123	NA	Exostosis of jaw	digestive
526.9	NA	NA	NA	NA	NA	13132	9	13123	NA	Jaw disease NOS	digestive
527	NA	NA	NA	NA	NA	13633	91	13542	NA	Diseases of the salivary glands	digestive
527.1	NA	NA	NA	NA	NA	13544	2	13542	NA	Hypertrophy of salivary gland	digestive
527.2	NA	NA	NA	NA	NA	13579	37	13542	NA	Sialoadenitis	digestive
527.7	NA	NA	NA	NA	NA	13592	50	13542	NA	Disturbance of salivary secretion	digestive
527.8	NA	NA	NA	NA	NA	13544	2	13542	NA	Other specified diseases of the salivary glands	digestive
528.11	NA	NA	NA	NA	NA	13579	37	13542	NA	Stomatitis and mucositis (ulcerative)	digestive
528.12	NA	NA	NA	NA	NA	13560	18	13542	NA	Oral aphthae	digestive
528.3	NA	NA	NA	NA	NA	13568	26	13542	NA	Cellulitis and abscess of oral soft tissues	digestive
528.4	NA	NA	NA	NA	NA	13545	3	13542	NA	Cysts of oral soft tissues	digestive
528.41	NA	NA	NA	NA	NA	13545	3	13542	NA	Cyst of the salivary gland	digestive
528.5	NA	NA	NA	NA	NA	13559	17	13542	NA	Diseases of lips	digestive
528.6	NA	NA	NA	NA	NA	13549	7	13542	NA	Leukoplakia of oral mucosa	digestive
528.7	NA	NA	NA	NA	NA	13547	5	13542	NA	Sialolithiasis	digestive
529	NA	NA	NA	NA	NA	13564	22	13542	NA	Diseases and other conditions of the tongue	digestive
529.1	NA	NA	NA	NA	NA	13551	9	13542	NA	Glossitis	digestive
529.6	NA	NA	NA	NA	NA	13549	7	13542	NA	Glossodynia	digestive
530.12	NA	NA	NA	NA	NA	10357	18	10339	NA	Ulcer of esophagus	digestive
530.13	NA	NA	NA	NA	NA	10384	45	10339	NA	Barrett's esophagus	digestive
530.14	NA	NA	NA	NA	NA	10433	94	10339	NA	Reflux esophagitis	digestive
530.15	NA	NA	NA	NA	NA	10349	10	10339	NA	Eosinophilic esophagitis	digestive
530.2	NA	NA	NA	NA	NA	10418	79	10339	NA	Esophageal bleeding (varices/hemorrhage)	digestive
530.3	NA	NA	NA	NA	NA	10398	59	10339	NA	Stricture and stenosis of esophagus	digestive
530.5	NA	NA	NA	NA	NA	10374	35	10339	NA	Disorders of esophageal motility	digestive
530.6	NA	NA	NA	NA	NA	10341	2	10339	NA	Diverticulum of esophagus, acquired	digestive
530.7	NA	NA	NA	NA	NA	10342	3	10339	NA	Gastroesophageal laceration-hemorrhage syndrome	digestive
530.9	NA	NA	NA	NA	NA	10401	62	10339	NA	Heartburn	digestive
531.1	NA	NA	NA	NA	NA	13865	18	13847	NA	Hemorrhage from gastrointestinal ulcer	digestive
531.2	NA	NA	NA	NA	NA	13882	35	13847	NA	Gastric ulcer	digestive
531.3	NA	NA	NA	NA	NA	13876	29	13847	NA	Duodenal ulcer	digestive
531.4	NA	NA	NA	NA	NA	13880	33	13847	NA	Peptic ulcer, site unspecified	digestive
531.5	NA	NA	NA	NA	NA	13852	5	13847	NA	Gastrojejunal ulcer	digestive
535	NA	NA	NA	NA	NA	13199	91	13108	NA	Gastritis and duodenitis	digestive
535.1	NA	NA	NA	NA	NA	13124	16	13108	NA	Acute gastritis	digestive
535.2	NA	NA	NA	NA	NA	13126	18	13108	NA	Atrophic gastritis	digestive
535.6	NA	NA	NA	NA	NA	13128	20	13108	NA	Duodenitis	digestive
535.8	NA	NA	NA	NA	NA	13143	35	13108	NA	Other specified gastritis	digestive
535.9	NA	NA	NA	NA	NA	13147	39	13108	NA	Gastritis and duodenitis, NOS	digestive
536.3	NA	NA	NA	NA	NA	13182	74	13108	NA	Gastroparesis	digestive
536.7	NA	NA	NA	NA	NA	13144	36	13108	NA	Complications of gastrostomy, colostomy and enterostomy	digestive
537.1	NA	NA	NA	NA	NA	13111	3	13108	NA	Lesions of stomach and duodenum	digestive
540	NA	NA	NA	NA	NA	14241	73	14168	NA	Appendiceal conditions	digestive
540.1	NA	NA	NA	NA	NA	14240	72	14168	NA	Appendicitis	digestive
540.11	NA	NA	NA	NA	NA	14236	68	14168	NA	Acute appendicitis	digestive
550.3	NA	NA	NA	NA	NA	13083	2	13081	NA	Femoral hernia	digestive
550.4	NA	NA	NA	NA	NA	13179	98	13081	NA	Umbilical hernia	digestive
555.21	NA	NA	NA	NA	NA	11343	46	11297	NA	Ulcerative colitis (chronic)	digestive
556	NA	NA	NA	NA	NA	11320	23	11297	NA	Ulceration of the lower GI tract	digestive
556.1	NA	NA	NA	NA	NA	11316	19	11297	NA	Ulceration of intestine	digestive
556.11	NA	NA	NA	NA	NA	11300	3	11297	NA	Angiodysplasia of intestine (without mention of hemorrhage)	digestive
557	NA	NA	NA	NA	NA	11351	54	11297	NA	Intestinal malabsorption (non-celiac)	digestive
557.1	NA	NA	NA	NA	NA	11317	20	11297	NA	Celiac disease	digestive
559	NA	NA	NA	NA	NA	11336	39	11297	NA	Ileostomy status	digestive
560.2	NA	NA	NA	NA	NA	11310	13	11297	NA	Impaction of intestine	digestive
560.3	NA	NA	NA	NA	NA	11317	20	11297	NA	Peritoneal or intestinal adhesions	digestive
562.2	NA	NA	NA	NA	NA	11395	98	11297	NA	Diverticulitis	digestive
564.9	NA	NA	NA	NA	NA	11319	22	11297	NA	Personal history of diseases of digestive system	digestive
565.1	NA	NA	NA	NA	NA	12851	19	12832	NA	Anal and rectal polyp	digestive
567	NA	NA	NA	NA	NA	12931	99	12832	NA	Peritonitis and retroperitoneal infections	digestive
568.1	NA	NA	NA	NA	NA	12908	76	12832	NA	Peritoneal adhesions (postoperative) (postinfection)	digestive
569.1	NA	NA	NA	NA	NA	12837	5	12832	NA	Toxic gastroenteritis and colitis	digestive
571.6	NA	NA	NA	NA	NA	12704	24	12680	NA	Primary biliary cirrhosis	digestive
573.1	NA	NA	NA	NA	NA	12691	11	12680	NA	Chronic passive congestion of liver	digestive
573.2	NA	NA	NA	NA	NA	12735	55	12680	NA	Liver replaced by transplant	digestive
573.3	NA	NA	NA	NA	NA	12711	31	12680	NA	Hepatomegaly	digestive
573.4	NA	NA	NA	NA	NA	12720	40	12680	NA	Acute and subacute necrosis of liver	digestive
573.5	NA	NA	NA	NA	NA	12739	59	12680	NA	Jaundice (not of newborn)	digestive
573.6	NA	NA	NA	NA	NA	12739	59	12680	NA	Nonspecific elevation of levels of transaminase or lactic acid dehydrogenase [LDH]	digestive
573.7	NA	NA	NA	NA	NA	12754	74	12680	NA	Abnormal results of function study of liver	digestive
573.9	NA	NA	NA	NA	NA	12756	76	12680	NA	Abnormal serum enzyme levels	digestive
574.11	NA	NA	NA	NA	NA	13582	32	13550	NA	Cholelithiasis with acute cholecystitis	digestive
574.12	NA	NA	NA	NA	NA	13627	77	13550	NA	Cholelithiasis with other cholecystitis	digestive
574.2	NA	NA	NA	NA	NA	13584	34	13550	NA	Calculus of bile duct	digestive
574.3	NA	NA	NA	NA	NA	13607	57	13550	NA	Cholecystitis without cholelithiasis	digestive
575.1	NA	NA	NA	NA	NA	13565	15	13550	NA	Cholangitis	digestive
575.2	NA	NA	NA	NA	NA	13588	38	13550	NA	Obstruction of bile duct	digestive
575.6	NA	NA	NA	NA	NA	13551	1	13550	NA	Cholesterolosis of gallbladder	digestive
575.7	NA	NA	NA	NA	NA	13580	30	13550	NA	Other disorders of gallbladder	digestive
575.8	NA	NA	NA	NA	NA	13624	74	13550	NA	Other disorders of biliary tract	digestive
575.9	NA	NA	NA	NA	NA	13558	8	13550	NA	Nonspecific abnormal findings on radiological and other examination of biliary tract	digestive
577.2	NA	NA	NA	NA	NA	14052	45	14007	NA	Chronic pancreatitis	digestive
577.3	NA	NA	NA	NA	NA	14049	42	14007	NA	Cyst and pseudocyst of pancreas	digestive
578.1	NA	NA	NA	NA	NA	12315	70	12245	NA	Hematemesis	digestive
579.2	NA	NA	NA	NA	NA	12336	91	12245	NA	Splenomegaly	digestive
579.8	NA	NA	NA	NA	NA	12261	16	12245	NA	Nonspecific abnormal findings in stool contents	digestive
580.1	NA	NA	NA	NA	NA	12344	41	12303	NA	Glomerulonephritis	genitourinary
580.11	NA	NA	NA	NA	NA	12312	9	12303	NA	Proliferative glomerulonephritis	genitourinary
580.12	NA	NA	NA	NA	NA	12319	16	12303	NA	Non-proliferative glomerulonephritis	genitourinary
580.13	NA	NA	NA	NA	NA	12307	4	12303	NA	Acute glomerulonephritis, NOS	genitourinary
580.14	NA	NA	NA	NA	NA	12321	18	12303	NA	Chronic glomerulonephritis, NOS	genitourinary
580.2	NA	NA	NA	NA	NA	12342	39	12303	NA	Nephrotic syndrome without mention of glomerulonephritis	genitourinary
580.31	NA	NA	NA	NA	NA	12364	61	12303	NA	Nephritis and nephropathy in diseases classified elsewhere	genitourinary
580.32	NA	NA	NA	NA	NA	12346	43	12303	NA	Nephritis and nephropathy with pathological lesion	genitourinary
580.4	NA	NA	NA	NA	NA	12323	20	12303	NA	Renal sclerosis, NOS	genitourinary
586.1	NA	NA	NA	NA	NA	12310	7	12303	NA	Anatomical abnormatilies of kidney and ureters	genitourinary
586.11	NA	NA	NA	NA	NA	12303	NA	NA	NA	Small kidney	genitourinary
586.12	NA	NA	NA	NA	NA	12310	7	12303	NA	Vesicoureteral reflux	genitourinary
586.3	NA	NA	NA	NA	NA	12311	8	12303	NA	Vascular disorders of kidney/hypertrophy	genitourinary
586.4	NA	NA	NA	NA	NA	12369	66	12303	NA	Stricture/obstruction of ureter	genitourinary
588.2	NA	NA	NA	NA	NA	12356	53	12303	NA	Secondary hyperparathyroidism (of renal origin)	genitourinary
589	NA	NA	NA	NA	NA	12315	12	12303	NA	Abnormal results of function study of kidney	genitourinary
592.12	NA	NA	NA	NA	NA	11391	12	11379	NA	Chronic cystitis	genitourinary
592.13	NA	NA	NA	NA	NA	11421	42	11379	NA	Chronic interstitial cystitis	genitourinary
592.2	NA	NA	NA	NA	NA	11389	10	11379	NA	Urethritis and urethral syndrome	genitourinary
592.21	NA	NA	NA	NA	NA	11379	NA	NA	NA	Urethral syndrome	genitourinary
592.3	NA	NA	NA	NA	NA	11379	NA	NA	NA	Urethral stricture due to infecton	genitourinary
593.1	NA	NA	NA	NA	NA	11461	82	11379	NA	Gross hematuria	genitourinary
593.2	NA	NA	NA	NA	NA	11430	51	11379	NA	Microscopic hematuria	genitourinary
594.2	NA	NA	NA	NA	NA	13488	16	13472	NA	Calculus of lower urinary tract	genitourinary
594.8	NA	NA	NA	NA	NA	13485	13	13472	NA	Renal colic	genitourinary
596.1	NA	NA	NA	NA	NA	13446	13	13433	NA	Bladder neck obstruction	genitourinary
597	NA	NA	NA	NA	NA	13530	97	13433	NA	Other disorders of urethra and urinary tract	genitourinary
597.1	NA	NA	NA	NA	NA	13460	27	13433	NA	Urethral stricture (not specified as infectious)	genitourinary
597.2	NA	NA	NA	NA	NA	13446	13	13433	NA	Urinary complications NEC	genitourinary
597.8	NA	NA	NA	NA	NA	13474	41	13433	NA	Urethral hypermobility/ISD	genitourinary
598	NA	NA	NA	NA	NA	14241	62	14179	NA	Abnormal findings on examination of urine	genitourinary
599.1	NA	NA	NA	NA	NA	11391	20	11371	NA	Urinary obstruction	genitourinary
599.6	NA	NA	NA	NA	NA	11389	18	11371	NA	Oliguria and anuria	genitourinary
599.7	NA	NA	NA	NA	NA	11376	5	11371	NA	Urethral discharge	genitourinary
599.8	NA	NA	NA	NA	NA	11398	27	11371	NA	Other symptoms involving urinary system	genitourinary
601	NA	NA	NA	NA	NA	13380	86	13294	NA	Inflammatory diseases of prostate	genitourinary
601.1	NA	NA	NA	NA	NA	13336	42	13294	NA	Prostatitis	genitourinary
601.11	NA	NA	NA	NA	NA	13318	24	13294	NA	Acute prostatitis	genitourinary
601.12	NA	NA	NA	NA	NA	13303	9	13294	NA	Chronic prostatitis	genitourinary
601.3	NA	NA	NA	NA	NA	13325	31	13294	NA	Orchitis and epididymitis	genitourinary
601.4	NA	NA	NA	NA	NA	13300	6	13294	NA	Balanoposthitis	genitourinary
601.8	NA	NA	NA	NA	NA	13306	12	13294	NA	Other inflammatory disorders of male genital organs	genitourinary
602	NA	NA	NA	NA	NA	13303	9	13294	NA	Other disorders of prostate	genitourinary
602.3	NA	NA	NA	NA	NA	13294	NA	NA	NA	Dysplasia of prostate	genitourinary
603	NA	NA	NA	NA	NA	13011	30	12981	NA	Other disorders of testis	genitourinary
603.1	NA	NA	NA	NA	NA	13002	21	12981	NA	Hydrocele	genitourinary
603.2	NA	NA	NA	NA	NA	12992	11	12981	NA	Spermatocele	genitourinary
604	NA	NA	NA	NA	NA	13021	40	12981	NA	Disorders of penis	genitourinary
604.1	NA	NA	NA	NA	NA	12989	8	12981	NA	Redundant prepuce and phimosis/BXO	genitourinary
604.2	NA	NA	NA	NA	NA	12981	NA	NA	NA	Vascular disorders of penis	genitourinary
604.3	NA	NA	NA	NA	NA	13000	19	12981	NA	Peyronie's disease	genitourinary
608	NA	NA	NA	NA	NA	13046	65	12981	NA	Other disorders of male genital organs	genitourinary
609	NA	NA	NA	NA	NA	12996	15	12981	NA	Male infertility and abnormal spermatozoa	genitourinary
609.1	NA	NA	NA	NA	NA	12992	11	12981	NA	Infertility, male	genitourinary
609.11	NA	NA	NA	NA	NA	12982	1	12981	NA	Azoospermia and oligospermia	genitourinary
609.2	NA	NA	NA	NA	NA	12985	4	12981	NA	Abnormal spermatozoa	genitourinary
610.2	NA	NA	NA	NA	NA	12904	9	12895	NA	Fibroadenosis of breast	genitourinary
610.3	NA	NA	NA	NA	NA	12912	17	12895	NA	Fibrosclerosis of breast	genitourinary
610.4	NA	NA	NA	NA	NA	12946	51	12895	NA	Benign neoplasm of breast	genitourinary
610.8	NA	NA	NA	NA	NA	12923	28	12895	NA	Other specified benign mammary dysplasias	genitourinary
611.11	NA	NA	NA	NA	NA	12964	69	12895	NA	Mammographic microcalcification	genitourinary
612	NA	NA	NA	NA	NA	12982	87	12895	NA	Breast conditions, congenital or relating to hormones	genitourinary
612.1	NA	NA	NA	NA	NA	12909	14	12895	NA	Galactorrhea	genitourinary
612.2	NA	NA	NA	NA	NA	12965	70	12895	NA	Hypertrophy of breast (Gynecomastia)	genitourinary
612.3	NA	NA	NA	NA	NA	12900	5	12895	NA	Congenital anomalies of breast	genitourinary
613.1	NA	NA	NA	NA	NA	13632	31	13601	NA	Inflammatory disease of breast	genitourinary
613.7	NA	NA	NA	NA	NA	13664	63	13601	NA	Other signs and symptoms in breast	genitourinary
613.8	NA	NA	NA	NA	NA	13669	68	13601	NA	Other specified disorders of breast	genitourinary
613.9	NA	NA	NA	NA	NA	13614	13	13601	NA	Breast disorder NOS	genitourinary
614.1	NA	NA	NA	NA	NA	13245	41	13204	NA	Pelvic peritoneal adhesions, female (postoperative) (postinfection)	genitourinary
614.3	NA	NA	NA	NA	NA	13244	40	13204	NA	Pelvic inflammatory disease (PID)	genitourinary
614.31	NA	NA	NA	NA	NA	13208	4	13204	NA	Acute inflammatory pelvic disease	genitourinary
614.32	NA	NA	NA	NA	NA	13221	17	13204	NA	Chronic inflammatory pelvic disease	genitourinary
614.33	NA	NA	NA	NA	NA	13224	20	13204	NA	Pelvic inflammatory disease, NOS	genitourinary
614.4	NA	NA	NA	NA	NA	13207	3	13204	NA	Inflammatory diseases of uterus, except cervix	genitourinary
614.51	NA	NA	NA	NA	NA	13238	34	13204	NA	Cervicitis and endocervicitis	genitourinary
614.53	NA	NA	NA	NA	NA	13211	7	13204	NA	Cyst or abscess of Bartholin's gland	genitourinary
614.54	NA	NA	NA	NA	NA	13220	16	13204	NA	Abscess or ulceration of vulva	genitourinary
615	NA	NA	NA	NA	NA	13285	81	13204	NA	Endometriosis	genitourinary
618.1	NA	NA	NA	NA	NA	14187	87	14100	NA	Prolapse of vaginal walls	genitourinary
618.2	NA	NA	NA	NA	NA	14138	38	14100	NA	Uterine/Uterovaginal prolapse	genitourinary
618.5	NA	NA	NA	NA	NA	14125	25	14100	NA	Prolapse of vaginal vault after hysterectomy	genitourinary
618.6	NA	NA	NA	NA	NA	14119	19	14100	NA	Vaginal enterocele, congenital or acquired	genitourinary
619.1	NA	NA	NA	NA	NA	13322	38	13284	NA	Noninflammatory disorders of ovary, fallopian tube, and broad ligament	genitourinary
619.2	NA	NA	NA	NA	NA	13356	72	13284	NA	Disorders of uterus, NEC	genitourinary
619.3	NA	NA	NA	NA	NA	13300	16	13284	NA	Noninflammatory disorders of cervix	genitourinary
619.5	NA	NA	NA	NA	NA	13336	52	13284	NA	Noninflammatory disorders of vulva and perineum	genitourinary
620	NA	NA	NA	NA	NA	14009	15	13994	NA	Dysplasia of female genital organs	genitourinary
620.1	NA	NA	NA	NA	NA	13996	2	13994	NA	Dysplasia of cervix	genitourinary
621	NA	NA	NA	NA	NA	14006	12	13994	NA	Endometrial hyperplasia	genitourinary
622	NA	NA	NA	NA	NA	14075	81	13994	NA	Polyp of female genital organs	genitourinary
622.1	NA	NA	NA	NA	NA	14050	56	13994	NA	Polyp of corpus uteri	genitourinary
622.2	NA	NA	NA	NA	NA	14020	26	13994	NA	Mucous polyp of cervix	genitourinary
623	NA	NA	NA	NA	NA	14037	43	13994	NA	Hypertrophy of female genital organs	genitourinary
624	NA	NA	NA	NA	NA	13185	63	13122	NA	Symptoms involving female genital tract	genitourinary
624.1	NA	NA	NA	NA	NA	13125	3	13122	NA	Dystrophy of female genital tract	genitourinary
624.2	NA	NA	NA	NA	NA	13124	2	13122	NA	Atrophy of female genital tract	genitourinary
625.1	NA	NA	NA	NA	NA	13172	50	13122	NA	Dyspareunia	genitourinary
626.14	NA	NA	NA	NA	NA	11634	54	11580	NA	Irregular menstrual bleeding	genitourinary
626.15	NA	NA	NA	NA	NA	11597	17	11580	NA	Infertility, female, associated with anovulation	genitourinary
626.21	NA	NA	NA	NA	NA	11580	NA	NA	NA	Mittelschmerz	genitourinary
626.4	NA	NA	NA	NA	NA	11593	13	11580	NA	Premenstrual tension syndromes	genitourinary
626.8	NA	NA	NA	NA	NA	11651	71	11580	NA	Infertility, female	genitourinary
627.21	NA	NA	NA	NA	NA	11624	44	11580	NA	Symptomatic artificial menopause	genitourinary
627.22	NA	NA	NA	NA	NA	11658	78	11580	NA	Need for Hormone replacement therapy (postmenopausal)	genitourinary
627.4	NA	NA	NA	NA	NA	11587	7	11580	NA	Premenopausal menorrhagia	genitourinary
627.5	NA	NA	NA	NA	NA	11592	12	11580	NA	Premature menopause and other ovarian failure	genitourinary
634.1	NA	NA	NA	NA	NA	13447	77	13370	NA	Missed abortion/Hydatidiform mole	pregnancy complications
634.3	NA	NA	NA	NA	NA	13384	14	13370	NA	Ectopic pregnancy	pregnancy complications
635	NA	NA	NA	NA	NA	13446	76	13370	NA	Hemorrhage during pregnancy; childbirth and postpartum	pregnancy complications
635.2	NA	NA	NA	NA	NA	13415	45	13370	NA	Antepartum hemorrhage, abruptio placentae, and placenta previa	pregnancy complications
635.3	NA	NA	NA	NA	NA	13404	34	13370	NA	Placenta previa and abruptio placenta	pregnancy complications
636.1	NA	NA	NA	NA	NA	13458	88	13370	NA	Threatened premature labor	pregnancy complications
636.2	NA	NA	NA	NA	NA	13437	67	13370	NA	Early onset of delivery	pregnancy complications
636.8	NA	NA	NA	NA	NA	13391	21	13370	NA	Cervical incompetence	pregnancy complications
637	NA	NA	NA	NA	NA	13365	1	13364	NA	Short gestation; low birth weight; and fetal growth retardation	pregnancy complications
642.1	NA	NA	NA	NA	NA	14140	79	14061	NA	Preeclampsia and eclampsia	pregnancy complications
643	NA	NA	NA	NA	NA	14243	35	14208	NA	Excessive vomiting in pregnancy	pregnancy complications
643.1	NA	NA	NA	NA	NA	14231	23	14208	NA	Hyperemesis gravidarum	pregnancy complications
644	NA	NA	NA	NA	NA	14210	35	14175	NA	Anemia during pregnancy	pregnancy complications
647	NA	NA	NA	NA	NA	14082	33	14049	NA	Infectious and parasitic complications affecting pregnancy	pregnancy complications
647.1	NA	NA	NA	NA	NA	14095	46	14049	NA	Infections of genitourinary tract during pregnancy	pregnancy complications
647.3	NA	NA	NA	NA	NA	14059	10	14049	NA	Major puerperal infection	pregnancy complications
654	NA	NA	NA	NA	NA	13889	82	13807	NA	Other and unspecified complications of birth; puerperium affecting management of mother	pregnancy complications
654.1	NA	NA	NA	NA	NA	13877	70	13807	NA	Abnormality of organs and soft tissues of pelvis complicating pregnancy, childbirth, or the puerperium	pregnancy complications
654.2	NA	NA	NA	NA	NA	13815	8	13807	NA	Rhesus isoimmunization in pregnancy	pregnancy complications
656	NA	NA	NA	NA	NA	14253	17	14236	NA	Other perinatal conditions of fetus or newborn	pregnancy complications
656.1	NA	NA	NA	NA	NA	14236	NA	NA	NA	Isoimmunization of fetus or newborn	pregnancy complications
656.2	NA	NA	NA	NA	NA	14237	1	14236	NA	Respiratory conditions of fetus and newborn	pregnancy complications
656.22	NA	NA	NA	NA	NA	14236	NA	NA	NA	Interstitial emphysema and related conditions of newborn	pregnancy complications
656.26	NA	NA	NA	NA	NA	14236	NA	NA	NA	Transitory tachypnea or apnea of newborn	pregnancy complications
656.3	NA	NA	NA	NA	NA	14236	NA	NA	NA	Endocrine and metabolic disturbances of fetus and newborn	pregnancy complications
656.4	NA	NA	NA	NA	NA	14237	1	14236	NA	Hemorrhage of fetus or newborn	pregnancy complications
656.5	NA	NA	NA	NA	NA	14237	1	14236	NA	Hematological disorders of newborn	pregnancy complications
656.6	NA	NA	NA	NA	NA	14236	NA	NA	NA	Perinatal disorders of digestive system	pregnancy complications
656.7	NA	NA	NA	NA	NA	14236	NA	NA	NA	Conditions involving the integument and temperature regulation of fetus and newborn	pregnancy complications
656.8	NA	NA	NA	NA	NA	14236	NA	NA	NA	Perinatal jaundice	pregnancy complications
656.9	NA	NA	NA	NA	NA	14236	NA	NA	NA	Neonatal bradycardia or tachycardia	pregnancy complications
657	NA	NA	NA	NA	NA	14312	NA	NA	NA	Infections specific to the perinatal period	pregnancy complications
669	NA	NA	NA	NA	NA	14253	37	14216	NA	Complications of labor and delivery NEC	pregnancy complications
671	NA	NA	NA	NA	NA	14203	18	14185	NA	Venous/cerebrovascular complications embolism in pregnancy and the puerperium	pregnancy complications
674	NA	NA	NA	NA	NA	14204	19	14185	NA	Other complications of the puerperium NEC	pregnancy complications
676	NA	NA	NA	NA	NA	14187	2	14185	NA	Other disorders of the breast associated with childbirth and disorders of lactation	pregnancy complications
681.2	NA	NA	NA	NA	NA	12267	89	12178	NA	Cellulitis and abscess of face/neck	dermatologic
681.6	NA	NA	NA	NA	NA	12233	55	12178	NA	Cellulitis and abscess of foot, toe	dermatologic
686.1	NA	NA	NA	NA	NA	12257	79	12178	NA	Carbuncle and furuncle	dermatologic
686.2	NA	NA	NA	NA	NA	12193	15	12178	NA	Impetigo	dermatologic
686.3	NA	NA	NA	NA	NA	12196	18	12178	NA	Pilonidal cyst	dermatologic
686.4	NA	NA	NA	NA	NA	12185	7	12178	NA	Pyogenic granuloma	dermatologic
686.5	NA	NA	NA	NA	NA	12185	7	12178	NA	Pyoderma	dermatologic
687	NA	NA	NA	NA	NA	11665	75	11590	NA	Symptoms affecting skin	dermatologic
687.3	NA	NA	NA	NA	NA	11602	12	11590	NA	Changes in skin texture	dermatologic
691	NA	NA	NA	NA	NA	12580	34	12546	NA	Congenital anomalies of skin	dermatologic
691.1	NA	NA	NA	NA	NA	12548	2	12546	NA	Ichthyosis congenita	dermatologic
691.3	NA	NA	NA	NA	NA	12551	5	12546	NA	Congenital pigmentary anomalies of skin	dermatologic
694.1	NA	NA	NA	NA	NA	12557	11	12546	NA	Vitiligo	dermatologic
694.3	NA	NA	NA	NA	NA	12549	3	12546	NA	Vascular disorders of skin	dermatologic
695.1	NA	NA	NA	NA	NA	12549	3	12546	NA	Toxic erythema	dermatologic
695.2	NA	NA	NA	NA	NA	12554	8	12546	NA	Bullous dermatoses	dermatologic
695.21	NA	NA	NA	NA	NA	12548	2	12546	NA	Dermatitis herpetiformis	dermatologic
695.22	NA	NA	NA	NA	NA	12551	5	12546	NA	Pemphigus and pemphigoid	dermatologic
695.4	NA	NA	NA	NA	NA	12508	99	12409	NA	Lupus (localized and systemic)	dermatologic
695.41	NA	NA	NA	NA	NA	12434	25	12409	NA	Cutaneous lupus erythematosus	dermatologic
695.42	NA	NA	NA	NA	NA	12501	92	12409	NA	Systemic lupus erythematosus	dermatologic
695.7	NA	NA	NA	NA	NA	12589	43	12546	NA	Prurigo and Lichen	dermatologic
695.8	NA	NA	NA	NA	NA	12603	57	12546	NA	Other specified erythematous conditions	dermatologic
695.81	NA	NA	NA	NA	NA	12553	7	12546	NA	Erythema nodosum	dermatologic
695.9	NA	NA	NA	NA	NA	12565	19	12546	NA	Unspecified erythematous condition	dermatologic
696.2	NA	NA	NA	NA	NA	12547	1	12546	NA	Parapsoriasis	dermatologic
696.3	NA	NA	NA	NA	NA	12553	7	12546	NA	Pityriasis	dermatologic
696.42	NA	NA	NA	NA	NA	12297	61	12236	NA	Psoriatic arthropathy	dermatologic
697	NA	NA	NA	NA	NA	12600	54	12546	NA	Sarcoidosis	dermatologic
700	NA	NA	NA	NA	NA	13104	63	13041	NA	Corns and callosities	dermatologic
701.1	NA	NA	NA	NA	NA	13072	31	13041	NA	Keratoderma, acquired	dermatologic
701.3	NA	NA	NA	NA	NA	13063	22	13041	NA	Circumscribed scleroderma	dermatologic
701.4	NA	NA	NA	NA	NA	13091	50	13041	NA	Keloid scar	dermatologic
701.5	NA	NA	NA	NA	NA	13059	18	13041	NA	Abnormal granulation tissue	dermatologic
701.6	NA	NA	NA	NA	NA	13057	16	13041	NA	Acquired acanthosis nigricans	dermatologic
702.4	NA	NA	NA	NA	NA	12197	3	12194	NA	Degenerative skin disorders	dermatologic
703	NA	NA	NA	NA	NA	13241	58	13183	NA	Diseases of nail, NOS	dermatologic
703.1	NA	NA	NA	NA	NA	13262	79	13183	NA	Ingrowing nail	dermatologic
704.11	NA	NA	NA	NA	NA	13197	14	13183	NA	Alopecia Areata	dermatologic
704.12	NA	NA	NA	NA	NA	13196	13	13183	NA	Telogen effluvium	dermatologic
704.2	NA	NA	NA	NA	NA	13233	50	13183	NA	Hirsutism	dermatologic
704.8	NA	NA	NA	NA	NA	13272	89	13183	NA	Other specified diseases of hair and hair follicles	dermatologic
705	NA	NA	NA	NA	NA	12835	47	12788	NA	Disorders of sweat glands	dermatologic
705.1	NA	NA	NA	NA	NA	12811	23	12788	NA	Dyshidrosis	dermatologic
705.3	NA	NA	NA	NA	NA	12808	20	12788	NA	Hidradenitis	dermatologic
705.8	NA	NA	NA	NA	NA	12836	48	12788	NA	Hyperhidrosis	dermatologic
706.3	NA	NA	NA	NA	NA	12788	NA	NA	NA	Seborrhea	dermatologic
706.8	NA	NA	NA	NA	NA	12832	44	12788	NA	Other specified diseases of sebaceous glands	dermatologic
707.1	NA	NA	NA	NA	NA	13976	89	13887	NA	Decubitus ulcer	dermatologic
707.3	NA	NA	NA	NA	NA	13929	42	13887	NA	Chronic ulcer of unspecified site	dermatologic
709.2	NA	NA	NA	NA	NA	12498	50	12448	NA	Sicca syndrome	dermatologic
709.3	NA	NA	NA	NA	NA	12464	16	12448	NA	Systemic sclerosis	dermatologic
709.4	NA	NA	NA	NA	NA	12456	8	12448	NA	Polymyositis	dermatologic
709.5	NA	NA	NA	NA	NA	12456	8	12448	NA	Dermatomyositis	dermatologic
709.6	NA	NA	NA	NA	NA	12477	29	12448	NA	Other specified diffuse diseases of connective tissue	dermatologic
709.7	NA	NA	NA	NA	NA	12466	18	12448	NA	Unspecified diffuse connective tissue disease	dermatologic
710.11	NA	NA	NA	NA	NA	12667	47	12620	NA	Acute osteomyelitis	musculoskeletal
710.12	NA	NA	NA	NA	NA	12671	51	12620	NA	Chronic osteomyelitis	musculoskeletal
710.19	NA	NA	NA	NA	NA	12692	72	12620	NA	Unspecified osteomyelitis	musculoskeletal
710.2	NA	NA	NA	NA	NA	12620	NA	NA	NA	Periostitis	musculoskeletal
710.3	NA	NA	NA	NA	NA	12621	1	12620	NA	Osteopathy resulting from poliomyelitis	musculoskeletal
711	NA	NA	NA	NA	NA	12662	42	12620	NA	Arthropathy associated with infections	musculoskeletal
711.1	NA	NA	NA	NA	NA	12649	29	12620	NA	Pyogenic arthritis	musculoskeletal
711.2	NA	NA	NA	NA	NA	12626	6	12620	NA	Reiter's disease	musculoskeletal
711.3	NA	NA	NA	NA	NA	12624	4	12620	NA	Behcet's syndrome	musculoskeletal
712	NA	NA	NA	NA	NA	12645	25	12620	NA	Infective connective tissue disorders	musculoskeletal
713	NA	NA	NA	NA	NA	12653	33	12620	NA	Arthropathy associated with other disorders classified elsewhere	musculoskeletal
713.5	NA	NA	NA	NA	NA	12645	25	12620	NA	Arthropathy associated with neurological disorders	musculoskeletal
714.2	NA	NA	NA	NA	NA	12795	12	12783	NA	Juvenile rheumatoid arthritis	musculoskeletal
715.2	NA	NA	NA	NA	NA	12806	23	12783	NA	Ankylosing spondylitis	musculoskeletal
715.3	NA	NA	NA	NA	NA	12793	10	12783	NA	Spinal enthesopathy	musculoskeletal
716.1	NA	NA	NA	NA	NA	12626	6	12620	NA	Unspecified polyarthropathy or polyarthritis	musculoskeletal
716.2	NA	NA	NA	NA	NA	12623	3	12620	NA	Unspecified monoarthritis	musculoskeletal
716.3	NA	NA	NA	NA	NA	12620	NA	NA	NA	Kaschin-Beck disease	musculoskeletal
716.8	NA	NA	NA	NA	NA	12623	3	12620	NA	Palindromic rheumatism	musculoskeletal
717	NA	NA	NA	NA	NA	14272	38	14234	NA	Polymyalgia Rheumatica	musculoskeletal
721.2	NA	NA	NA	NA	NA	11754	74	11680	NA	Spondylosis with myelopathy	musculoskeletal
721.8	NA	NA	NA	NA	NA	11686	6	11680	NA	Other allied disorders of spine	musculoskeletal
722.3	NA	NA	NA	NA	NA	11681	1	11680	NA	Schmorl's nodes	musculoskeletal
722.7	NA	NA	NA	NA	NA	11718	38	11680	NA	Intervertebral disc disorder with myelopathy	musculoskeletal
722.8	NA	NA	NA	NA	NA	11773	93	11680	NA	Postlaminectomy syndrome	musculoskeletal
722.9	NA	NA	NA	NA	NA	11703	23	11680	NA	Other and unspecified disc disorder	musculoskeletal
723	NA	NA	NA	NA	NA	11769	89	11680	NA	Other disorders of cervical region	musculoskeletal
723.1	NA	NA	NA	NA	NA	11684	4	11680	NA	Torticollis	musculoskeletal
724.1	NA	NA	NA	NA	NA	11730	50	11680	NA	Disorders of sacrum	musculoskeletal
724.2	NA	NA	NA	NA	NA	11731	51	11680	NA	Disorders of coccyx	musculoskeletal
724.8	NA	NA	NA	NA	NA	11744	64	11680	NA	Other symptoms referable to back	musculoskeletal
724.9	NA	NA	NA	NA	NA	11707	27	11680	NA	Other unspecified back disorders	musculoskeletal
726.2	NA	NA	NA	NA	NA	10957	59	10898	NA	Synoviopathy	musculoskeletal
726.4	NA	NA	NA	NA	NA	10922	24	10898	NA	Calcaneal spur; Exostosis NOS	musculoskeletal
727.2	NA	NA	NA	NA	NA	10931	33	10898	NA	Bursitis disorders	musculoskeletal
727.5	NA	NA	NA	NA	NA	10923	25	10898	NA	Rupture of synovium	musculoskeletal
727.7	NA	NA	NA	NA	NA	10928	30	10898	NA	Contracture of tendon (sheath)	musculoskeletal
727.8	NA	NA	NA	NA	NA	10921	23	10898	NA	Plica syndrome	musculoskeletal
728	NA	NA	NA	NA	NA	10948	50	10898	NA	Disorders of muscle, ligament, and fascia	musculoskeletal
728.1	NA	NA	NA	NA	NA	10909	11	10898	NA	Muscular calcification and ossification	musculoskeletal
728.2	NA	NA	NA	NA	NA	10907	9	10898	NA	Laxity of ligament or hypermobility syndrome	musculoskeletal
728.71	NA	NA	NA	NA	NA	10919	21	10898	NA	Contracture of palmar fascia [Dupuytren's disease]	musculoskeletal
729.1	NA	NA	NA	NA	NA	10900	2	10898	NA	Rheumatism, unspecified and fibrositis	musculoskeletal
729.3	NA	NA	NA	NA	NA	10911	13	10898	NA	Panniculitis	musculoskeletal
729.7	NA	NA	NA	NA	NA	10905	7	10898	NA	Nontraumatic compartment syndrome	musculoskeletal
731	NA	NA	NA	NA	NA	12239	16	12223	NA	Osteitis deformans and osteopathies associated with other disorders classified elsewhere	musculoskeletal
731.1	NA	NA	NA	NA	NA	12229	6	12223	NA	Osteitis deformans [Paget's disease of bone]	musculoskeletal
732	NA	NA	NA	NA	NA	12246	23	12223	NA	Osteochondropathies	musculoskeletal
732.1	NA	NA	NA	NA	NA	12232	9	12223	NA	Juvenile osteochondrosis	musculoskeletal
732.7	NA	NA	NA	NA	NA	12239	16	12223	NA	Osteochondritis dissecans	musculoskeletal
733.2	NA	NA	NA	NA	NA	12236	13	12223	NA	Cyst of bone	musculoskeletal
733.4	NA	NA	NA	NA	NA	12284	61	12223	NA	Aseptic necrosis of bone	musculoskeletal
733.6	NA	NA	NA	NA	NA	12246	23	12223	NA	Costochondritis	musculoskeletal
733.9	NA	NA	NA	NA	NA	12252	29	12223	NA	Chondromalacia	musculoskeletal
735.1	NA	NA	NA	NA	NA	12918	35	12883	NA	Flat foot	musculoskeletal
735.21	NA	NA	NA	NA	NA	12976	93	12883	NA	Hammer toe (acquired)	musculoskeletal
735.22	NA	NA	NA	NA	NA	12884	1	12883	NA	Claw toe (acquired)	musculoskeletal
735.23	NA	NA	NA	NA	NA	12915	32	12883	NA	Hallux rigidus	musculoskeletal
735.3	NA	NA	NA	NA	NA	12966	83	12883	NA	Hallux valgus (Bunion)	musculoskeletal
736	NA	NA	NA	NA	NA	12936	53	12883	NA	Other acquired deformities of limbs	musculoskeletal
736.1	NA	NA	NA	NA	NA	12886	3	12883	NA	Acquired deformities of forearm	musculoskeletal
736.2	NA	NA	NA	NA	NA	12910	27	12883	NA	Acquired deformities of finger	musculoskeletal
736.3	NA	NA	NA	NA	NA	12883	NA	NA	NA	Acquired deformities of hip	musculoskeletal
736.4	NA	NA	NA	NA	NA	12886	3	12883	NA	Genu valgum or varum (acquired)	musculoskeletal
736.5	NA	NA	NA	NA	NA	12883	NA	NA	NA	Acquired deformities of knee	musculoskeletal
736.6	NA	NA	NA	NA	NA	12894	11	12883	NA	Unequal leg length (acquired)	musculoskeletal
737.1	NA	NA	NA	NA	NA	12909	26	12883	NA	Kyphosis (acquired)	musculoskeletal
737.2	NA	NA	NA	NA	NA	12883	NA	NA	NA	Lordosis (acquired)	musculoskeletal
739	NA	NA	NA	NA	NA	12937	54	12883	NA	Contracture of joint	musculoskeletal
740.12	NA	NA	NA	NA	NA	11768	23	11745	NA	Osteoarthrosis, localized, secondary	musculoskeletal
740.3	NA	NA	NA	NA	NA	11772	27	11745	NA	Osteoarthrosis involving more than one site, but not specified as generalized	musculoskeletal
741.1	NA	NA	NA	NA	NA	12282	16	12266	NA	Ankylosis of joint	musculoskeletal
741.5	NA	NA	NA	NA	NA	12277	11	12266	NA	Hemarthrosis	musculoskeletal
741.6	NA	NA	NA	NA	NA	12268	2	12266	NA	Villonodular synovitis	musculoskeletal
742.1	NA	NA	NA	NA	NA	12277	11	12266	NA	Loose body in joint	musculoskeletal
742.2	NA	NA	NA	NA	NA	12285	19	12266	NA	Pathological, developmental or recurrent dislocation	musculoskeletal
742.8	NA	NA	NA	NA	NA	12274	8	12266	NA	Articular cartilage disorder	musculoskeletal
743.12	NA	NA	NA	NA	NA	13017	98	12919	NA	Senile osteoporosis	musculoskeletal
743.21	NA	NA	NA	NA	NA	12945	26	12919	NA	Pathologic fracture of vertebrae	musculoskeletal
743.22	NA	NA	NA	NA	NA	12939	20	12919	NA	Pathologic fracture of femur	musculoskeletal
743.4	NA	NA	NA	NA	NA	12946	27	12919	NA	Stress fracture	musculoskeletal
747.12	NA	NA	NA	NA	NA	13883	73	13810	NA	Valvular heart disease/ heart chambers	congenital anomalies
747.13	NA	NA	NA	NA	NA	13845	35	13810	NA	Congenital anomalies of great vessels	congenital anomalies
747.2	NA	NA	NA	NA	NA	13837	27	13810	NA	Congenital anomalies of peripheral vascular system	congenital anomalies
748	NA	NA	NA	NA	NA	14241	15	14226	NA	Anomalies of respiratory system, congenital	congenital anomalies
749	NA	NA	NA	NA	NA	14241	15	14226	NA	Congenital anomalies of face and neck	congenital anomalies
749.1	NA	NA	NA	NA	NA	12852	4	12848	NA	Cleft palate	congenital anomalies
749.2	NA	NA	NA	NA	NA	14229	3	14226	NA	Congenital anomalies of skull and face bones	congenital anomalies
750	NA	NA	NA	NA	NA	13925	26	13899	NA	Digestive congenital anomalies	congenital anomalies
750.1	NA	NA	NA	NA	NA	13909	10	13899	NA	Upper gastrointestinal congenital anomalies	congenital anomalies
750.11	NA	NA	NA	NA	NA	13901	2	13899	NA	Esophageal atresia/tracheoesophageal fistula	congenital anomalies
750.13	NA	NA	NA	NA	NA	13904	5	13899	NA	Congenital anomalies of mouth/tongue	congenital anomalies
750.14	NA	NA	NA	NA	NA	13901	2	13899	NA	Congenital anomalies of esophagus	congenital anomalies
750.15	NA	NA	NA	NA	NA	13900	1	13899	NA	Congenital anomalies of stomach	congenital anomalies
750.2	NA	NA	NA	NA	NA	13916	17	13899	NA	Lower gastrointestinal congenital anomalies	congenital anomalies
750.21	NA	NA	NA	NA	NA	13909	10	13899	NA	Congenital anomalies of intestine	congenital anomalies
750.22	NA	NA	NA	NA	NA	13906	7	13899	NA	Congenital anomaly of gallbladder, bile ducts, liver, pancreas	congenital anomalies
750.5	NA	NA	NA	NA	NA	13899	NA	NA	NA	Congenital hypertrophic pyloric stenosis	congenital anomalies
751	NA	NA	NA	NA	NA	13980	81	13899	NA	Genitourinary congenital anomalies	congenital anomalies
751.1	NA	NA	NA	NA	NA	13917	18	13899	NA	Congenital anomalies of genital organs	congenital anomalies
751.11	NA	NA	NA	NA	NA	13912	13	13899	NA	Congenital anomalies of female genital organs	congenital anomalies
751.12	NA	NA	NA	NA	NA	13904	5	13899	NA	Congenital anomalies of male genital organs	congenital anomalies
751.2	NA	NA	NA	NA	NA	13957	58	13899	NA	Congenital anomalies of urinary system	congenital anomalies
751.21	NA	NA	NA	NA	NA	13935	36	13899	NA	Cystic kidney disease	congenital anomalies
751.22	NA	NA	NA	NA	NA	13915	16	13899	NA	Other specified congenital anomalies of kidney	congenital anomalies
751.3	NA	NA	NA	NA	NA	13907	8	13899	NA	Obstructive genitourinary defect	congenital anomalies
752	NA	NA	NA	NA	NA	14146	47	14099	NA	Nervous system congenital anomalies	congenital anomalies
752.1	NA	NA	NA	NA	NA	14122	23	14099	NA	Neural tube defects	congenital anomalies
752.11	NA	NA	NA	NA	NA	14121	22	14099	NA	Spina bifida	congenital anomalies
752.2	NA	NA	NA	NA	NA	14123	24	14099	NA	Other specified congenital anomalies of nervous system	congenital anomalies
753	NA	NA	NA	NA	NA	14114	15	14099	NA	Congenital anomalies of the eye	congenital anomalies
753.1	NA	NA	NA	NA	NA	14101	2	14099	NA	Congenital cataract and lens anomalies	congenital anomalies
753.2	NA	NA	NA	NA	NA	14103	4	14099	NA	Congenital anomalies of posterior segment of eye	congenital anomalies
754	NA	NA	NA	NA	NA	14078	30	14048	NA	Congenital musculoskeletal deformities of spine	congenital anomalies
754.1	NA	NA	NA	NA	NA	14054	6	14048	NA	Lumbosacral spondylolysis, congenital	congenital anomalies
754.2	NA	NA	NA	NA	NA	14066	18	14048	NA	Spondylolisthesis, congenital	congenital anomalies
755	NA	NA	NA	NA	NA	14073	25	14048	NA	Congenital anomalies of limbs	congenital anomalies
755.1	NA	NA	NA	NA	NA	14059	11	14048	NA	Congenital deformities of feet	congenital anomalies
755.3	NA	NA	NA	NA	NA	14049	1	14048	NA	Congenital anomaly of fingers/toes	congenital anomalies
755.4	NA	NA	NA	NA	NA	14053	5	14048	NA	Congenital anomalies of upper limb, including shoulder girdle	congenital anomalies
755.6	NA	NA	NA	NA	NA	14057	9	14048	NA	Other congenital anomalies of lower limb, including pelvic girdle	congenital anomalies
755.61	NA	NA	NA	NA	NA	14054	6	14048	NA	Congenital hip dysplasia and deformity	congenital anomalies
756	NA	NA	NA	NA	NA	14073	25	14048	NA	Other congenital musculoskeletal anomalies	congenital anomalies
756.1	NA	NA	NA	NA	NA	14049	1	14048	NA	Congenital anomalies of abdominal wall; diaphram	congenital anomalies
756.2	NA	NA	NA	NA	NA	14052	4	14048	NA	Pectus and other congenital anomalies of ribs/sternum	congenital anomalies
756.21	NA	NA	NA	NA	NA	14050	2	14048	NA	Pectus excavatum	congenital anomalies
756.22	NA	NA	NA	NA	NA	14048	NA	NA	NA	Pectus carinatum	congenital anomalies
756.3	NA	NA	NA	NA	NA	14061	13	14048	NA	Congenital anomalies of muscle, tendon, fascia, and connective tissue	congenital anomalies
756.5	NA	NA	NA	NA	NA	14054	6	14048	NA	Congenital osteodystrophies	congenital anomalies
757	NA	NA	NA	NA	NA	14014	1	14013	NA	Congenital anomalies of the integument	congenital anomalies
758	NA	NA	NA	NA	NA	14035	22	14013	NA	Chromosomal anomalies and genetic disorders	congenital anomalies
758.1	NA	NA	NA	NA	NA	14025	12	14013	NA	Chromosomal anomalies	congenital anomalies
759	NA	NA	NA	NA	NA	14087	74	14013	NA	Other and unspecified congenital anomalies	congenital anomalies
759.1	NA	NA	NA	NA	NA	14016	3	14013	NA	Anomalies of endocrine glands, congenital	congenital anomalies
767	NA	NA	NA	NA	NA	12680	7	12673	NA	Cervicocranial/Cervicobrachial syndrome	symptoms
769	NA	NA	NA	NA	NA	14289	18	14271	NA	Nonallopathic lesions NEC	symptoms
771.2	NA	NA	NA	NA	NA	13123	23	13100	NA	Cramp of limb	symptoms
772	NA	NA	NA	NA	NA	13015	56	12959	NA	Symptoms of the muscles	symptoms
772.1	NA	NA	NA	NA	NA	12980	21	12959	NA	Muscular wasting and disuse atrophy	symptoms
772.4	NA	NA	NA	NA	NA	12990	31	12959	NA	Rhabdomyolysis	symptoms
772.6	NA	NA	NA	NA	NA	12991	32	12959	NA	Facial weakness	symptoms
780	NA	NA	NA	NA	NA	14251	23	14228	NA	Hypothermia/Chills	symptoms
781.1	NA	NA	NA	NA	NA	13886	2	13884	NA	Loss of height	symptoms
781.2	NA	NA	NA	NA	NA	13927	43	13884	NA	Abnormal posture	symptoms
782	NA	NA	NA	NA	NA	12713	38	12675	NA	Symptoms involving skin and other integumentary tissue	symptoms
782.6	NA	NA	NA	NA	NA	12708	33	12675	NA	Pallor and flushing	symptoms
783.1	NA	NA	NA	NA	NA	12166	12	12154	NA	Postprocedural fever	symptoms
789.1	NA	NA	NA	NA	NA	11857	13	11844	NA	Persistent vomiting	symptoms
790	NA	NA	NA	NA	NA	13932	3	13929	NA	Nonspecific findings on examination of blood	symptoms
790.1	NA	NA	NA	NA	NA	13951	22	13929	NA	Elevated sedimentation rate	symptoms
790.8	NA	NA	NA	NA	NA	13955	26	13929	NA	Elevated C-reactive protein (CRP)	symptoms
790.9	NA	NA	NA	NA	NA	13930	1	13929	NA	Abnormal arterial blood gases	symptoms
791	NA	NA	NA	NA	NA	14291	26	14265	NA	Gangrene	symptoms
794	NA	NA	NA	NA	NA	14300	NA	NA	NA	Abnormal results of other function studies (bladder, pancreas, placenta, spleen, etc)	symptoms
795	NA	NA	NA	NA	NA	14300	9	14291	NA	Other and nonspecific abnormal cytological, histological and immunological findings	symptoms
795.8	NA	NA	NA	NA	NA	14300	9	14291	NA	Abnormal tumor markers	symptoms
795.81	NA	NA	NA	NA	NA	14298	7	14291	NA	Elevated carcinoembryonic antigen [CEA]	symptoms
795.82	NA	NA	NA	NA	NA	14292	1	14291	NA	Elevated cancer antigen 125 [CA 125]	symptoms
796	NA	NA	NA	NA	NA	13359	65	13294	NA	Elevated prostate specific antigen [PSA]	genitourinary
797.1	NA	NA	NA	NA	NA	14088	50	14038	NA	Cardiogenic shock	symptoms
800.2	NA	NA	NA	NA	NA	12047	79	11968	NA	Fracture of unspecified part of femur	injuries & poisonings
800.4	NA	NA	NA	NA	NA	12031	63	11968	NA	Fracture of patella	injuries & poisonings
802	NA	NA	NA	NA	NA	12051	83	11968	NA	Fracture of pelvis	injuries & poisonings
803.21	NA	NA	NA	NA	NA	11997	29	11968	NA	Colles' fracture	injuries & poisonings
803.3	NA	NA	NA	NA	NA	12058	90	11968	NA	Fracture of clavicle or scapula	injuries & poisonings
816	NA	NA	NA	NA	NA	13657	11	13646	NA	Cerebral laceration and contusion	injuries & poisonings
817	NA	NA	NA	NA	NA	13680	34	13646	NA	Concussion	injuries & poisonings
818	NA	NA	NA	NA	NA	13715	69	13646	NA	Intracranial hemorrhage (injury)	injuries & poisonings
818.1	NA	NA	NA	NA	NA	13676	30	13646	NA	Subdural hemorrhage (injury)	injuries & poisonings
818.2	NA	NA	NA	NA	NA	13688	42	13646	NA	Subarachnoid hemorrhage (injury)	injuries & poisonings
823	NA	NA	NA	NA	NA	11636	NA	NA	NA	Torus fracture	injuries & poisonings
836	NA	NA	NA	NA	NA	13075	23	13052	NA	Traumatic arthropathy	injuries & poisonings
840.1	NA	NA	NA	NA	NA	11895	15	11880	NA	Muscle/tendon sprain	injuries & poisonings
842	NA	NA	NA	NA	NA	11927	47	11880	NA	Other sprains and strains	injuries & poisonings
851	NA	NA	NA	NA	NA	13173	82	13091	NA	Complications of transplants and reattached limbs	injuries & poisonings
853	NA	NA	NA	NA	NA	13127	36	13091	NA	Complication of colostomy or enterostomy	injuries & poisonings
855	NA	NA	NA	NA	NA	13144	53	13091	NA	Complication of nervous system device, implant, and graft	injuries & poisonings
856	NA	NA	NA	NA	NA	13097	6	13091	NA	Vascular complications of surgery and medical procedures	injuries & poisonings
857	NA	NA	NA	NA	NA	13105	14	13091	NA	Mechanical complication of unspecified genitourinary device, implant, and graft	injuries & poisonings
860	NA	NA	NA	NA	NA	14304	80	14224	NA	Bone marrow or stem cell transplant	neoplasms
870.1	NA	NA	NA	NA	NA	12669	22	12647	NA	Open wound or laceration of eye or eyelid	injuries & poisonings
870.2	NA	NA	NA	NA	NA	12649	2	12647	NA	Open wound of ear	injuries & poisonings
870.3	NA	NA	NA	NA	NA	12713	66	12647	NA	Other open wound of head and face	injuries & poisonings
870.4	NA	NA	NA	NA	NA	12656	9	12647	NA	Open wound of nose and sinus	injuries & poisonings
870.5	NA	NA	NA	NA	NA	12674	27	12647	NA	Open wound of lip and mouth	injuries & poisonings
870.6	NA	NA	NA	NA	NA	12650	3	12647	NA	Open wound of neck	injuries & poisonings
870.8	NA	NA	NA	NA	NA	12654	7	12647	NA	Open wound of genital organs	injuries & poisonings
871.1	NA	NA	NA	NA	NA	12698	51	12647	NA	Open wound of hand except finger(s)	injuries & poisonings
871.2	NA	NA	NA	NA	NA	12728	81	12647	NA	Open wound of finger(s)	injuries & poisonings
871.3	NA	NA	NA	NA	NA	12672	25	12647	NA	Open wound of foot except toe(s) alone	injuries & poisonings
871.4	NA	NA	NA	NA	NA	12654	7	12647	NA	Open wound of toe(s)	injuries & poisonings
872	NA	NA	NA	NA	NA	12679	32	12647	NA	Traumatic amputation	injuries & poisonings
874	NA	NA	NA	NA	NA	12663	16	12647	NA	Complication of amputation stump	injuries & poisonings
875	NA	NA	NA	NA	NA	12663	16	12647	NA	Non-healing surgical wound	injuries & poisonings
876	NA	NA	NA	NA	NA	12657	10	12647	NA	Posttraumatic wound infection not elsewhere classified	injuries & poisonings
905	NA	NA	NA	NA	NA	14112	3	14109	NA	Late effects of musculoskeletal and connective tissue injuries	injuries & poisonings
907	NA	NA	NA	NA	NA	14186	77	14109	NA	Injuries to the nervous system	injuries & poisonings
910	NA	NA	NA	NA	NA	14301	NA	NA	NA	Superficial injury, infected	injuries & poisonings
911	NA	NA	NA	NA	NA	14289	4	14285	NA	Blister	injuries & poisonings
912	NA	NA	NA	NA	NA	13874	44	13830	NA	Insect bite	injuries & poisonings
913	NA	NA	NA	NA	NA	13865	35	13830	NA	Toxic effect of venom	injuries & poisonings
930	NA	NA	NA	NA	NA	11739	80	11659	NA	Allergic reaction to food	injuries & poisonings
931	NA	NA	NA	NA	NA	11692	33	11659	NA	Contact dermatitis and other eczema due to plants [except food]	dermatologic
938.1	NA	NA	NA	NA	NA	11664	5	11659	NA	Acute dermatitis due to solar radiation	dermatologic
939.1	NA	NA	NA	NA	NA	11663	4	11659	NA	Contact and allergic dermatitis of eyelid	dermatologic
941	NA	NA	NA	NA	NA	11670	11	11659	NA	Adverse reaction to serum or vaccine	injuries & poisonings
942	NA	NA	NA	NA	NA	11672	13	11659	NA	Infusion and transfusion reaction	injuries & poisonings
946	NA	NA	NA	NA	NA	11699	40	11659	NA	Anaphylactic shock NOS	injuries & poisonings
949.1	NA	NA	NA	NA	NA	11661	2	11659	NA	Diaper or napkin rash	injuries & poisonings
952	NA	NA	NA	NA	NA	14287	15	14272	NA	Spinal cord injury without evidence of spinal bone injury	injuries & poisonings
957	NA	NA	NA	NA	NA	14273	1	14272	NA	Injury to other and unspecified nerves	injuries & poisonings
958	NA	NA	NA	NA	NA	14195	75	14120	NA	Certain early complications of trauma or procedure	injuries & poisonings
958.1	NA	NA	NA	NA	NA	14126	6	14120	NA	Postoperative shock	injuries & poisonings
958.2	NA	NA	NA	NA	NA	14131	11	14120	NA	Traumatic and surgical subcutaneous emphysema	injuries & poisonings
960.1	NA	NA	NA	NA	NA	12086	1	12085	NA	Adverse effects of antibacterials (not penicillins)	injuries & poisonings
960.3	NA	NA	NA	NA	NA	12085	NA	NA	NA	Poisoning by antifungal antibiotics	injuries & poisonings
961	NA	NA	NA	NA	NA	12101	16	12085	NA	Poisoning by other anti-infectives	injuries & poisonings
962	NA	NA	NA	NA	NA	12117	32	12085	NA	Poisoning by hormones and synthetic substitutes	injuries & poisonings
962.1	NA	NA	NA	NA	NA	12114	29	12085	NA	Adrenal cortical steroids causing adverse effects in therapeutic use	injuries & poisonings
962.2	NA	NA	NA	NA	NA	12088	3	12085	NA	Insulins and antidiabetic agents causing adverse effects in therapeutic use	injuries & poisonings
962.3	NA	NA	NA	NA	NA	12086	1	12085	NA	Hormones and synthetic substitutes causing adverse effects in therapeutic use	injuries & poisonings
963	NA	NA	NA	NA	NA	12183	98	12085	NA	Poisoning by primarily systemic agents	injuries & poisonings
963.1	NA	NA	NA	NA	NA	12180	95	12085	NA	Antineoplastic and immunosuppressive drugs causing adverse effects	injuries & poisonings
964	NA	NA	NA	NA	NA	12098	13	12085	NA	Poisoning by agents primarily affecting blood constituents	injuries & poisonings
964.1	NA	NA	NA	NA	NA	12098	13	12085	NA	Anticoagulants causing adverse effects	injuries & poisonings
965	NA	NA	NA	NA	NA	12174	89	12085	NA	Poisoning by analgesics, antipyretics, and antirheumatics	injuries & poisonings
965.2	NA	NA	NA	NA	NA	12086	1	12085	NA	Antirheumatics causing adverse effects in therapeutic use	injuries & poisonings
965.3	NA	NA	NA	NA	NA	12088	3	12085	NA	Salicylates causing adverse effects in therapeutic use	injuries & poisonings
966	NA	NA	NA	NA	NA	12088	3	12085	NA	Poisoning by anticonvulsants and anti-Parkinsonism drugs	injuries & poisonings
967	NA	NA	NA	NA	NA	12119	34	12085	NA	Adverse effects of sedatives or other central nervous system depressants and anesthetics	injuries & poisonings
969	NA	NA	NA	NA	NA	12104	19	12085	NA	Poisoning by psychotropic agents	injuries & poisonings
971	NA	NA	NA	NA	NA	12086	1	12085	NA	Poisoning by drugs primarily affecting the autonomic nervous system	injuries & poisonings
972	NA	NA	NA	NA	NA	12100	15	12085	NA	Poisoning by agents primarily affecting the cardiovascular system	injuries & poisonings
972.1	NA	NA	NA	NA	NA	12088	3	12085	NA	Cardiac rhythm regulators causing adverse effects in therapeutic use	injuries & poisonings
972.2	NA	NA	NA	NA	NA	12085	NA	NA	NA	Antilipemic and antiarteriosclerotic drugs causing adverse effects in therapeutic use	injuries & poisonings
972.6	NA	NA	NA	NA	NA	12086	1	12085	NA	Antihypertensive agents causing adverse effects	injuries & poisonings
973	NA	NA	NA	NA	NA	12087	2	12085	NA	Poisoning by agents primarily affecting the gastrointestinal system	injuries & poisonings
974	NA	NA	NA	NA	NA	12092	7	12085	NA	Poisoning by water, mineral, and uric acid metabolism drugs	injuries & poisonings
975	NA	NA	NA	NA	NA	12089	4	12085	NA	Poisoning by agents primarily acting on the smooth and skeletal muscles and respiratory system	injuries & poisonings
976	NA	NA	NA	NA	NA	12085	NA	NA	NA	Poisoning by agents primarily affecting skin & mucous membrane, ophthalmological, otorhinolaryngological, & dental drugs	injuries & poisonings
981	NA	NA	NA	NA	NA	14238	1	14237	NA	Toxic effect of (non-ethyl) alcohol and petroleum and other solvents	injuries & poisonings
983	NA	NA	NA	NA	NA	14239	2	14237	NA	Toxic effect of corrosive aromatics, acids, and caustic alkalis	injuries & poisonings
984	NA	NA	NA	NA	NA	14237	NA	NA	NA	Toxic effect of lead and its compounds (including fumes)	injuries & poisonings
985	NA	NA	NA	NA	NA	14239	2	14237	NA	Toxic effect of other metals	injuries & poisonings
986	NA	NA	NA	NA	NA	14239	2	14237	NA	Toxic effect of carbon monoxide	injuries & poisonings
987	NA	NA	NA	NA	NA	14242	5	14237	NA	Toxic effect of other gases, fumes, or vapors	injuries & poisonings
988	NA	NA	NA	NA	NA	14237	NA	NA	NA	Toxic effect of noxious substances eaten as food	injuries & poisonings
989	NA	NA	NA	NA	NA	14242	5	14237	NA	Toxic effect of other substances, chiefly nonmedicinal as to source	injuries & poisonings
990	NA	NA	NA	NA	NA	13616	94	13522	NA	Effects radiation NOS	injuries & poisonings
994.1	NA	NA	NA	NA	NA	13805	94	13711	NA	Systemic inflammatory response syndrome (SIRS)	injuries & poisonings
512.3	NA	NA	NA	NA	NA	8626	NA	NA	NA	Abnormal chest sounds	respiratory
598.4	NA	NA	NA	NA	NA	14179	NA	NA	NA	Other cells and casts in urine	genitourinary

### Sheet: 11
Supplementary table 11. PheWAS results of musicians beltween 5 and 18 years old
phenotype	SE	OR	lower 95% CI	upper 95% CI	p	n_total	n_cases	n_controls	bonferroni	description	group
300.1	0.0187808	1.32179	1.27313	1.37045	6.46431e-50	22281	2370	19911	TRUE	Anxiety disorder	mental disorders
300	0.0174094	1.27035	1.227	1.31369	5.47131e-43	22905	2994	19911	TRUE	Anxiety disorders	mental disorders
476	0.0183601	1.25822	1.21294	1.3035	6.51433e-36	20904	2687	18217	TRUE	Allergic rhinitis	respiratory
296	0.0176406	1.2425	1.19954	1.28546	8.16702e-35	22900	2989	19911	TRUE	Mood disorders	mental disorders
296.2	0.019391	1.26215	1.21418	1.31012	3.28942e-33	22245	2334	19911	TRUE	Depression	mental disorders
296.22	0.0215711	1.29533	1.24057	1.3501	3.72909e-33	21675	1764	19911	TRUE	Major depressive disorder	mental disorders
300.11	0.0289702	1.41076	1.33065	1.49086	1.52791e-32	20746	835	19911	TRUE	Generalized anxiety disorder	mental disorders
772.3	0.0239215	1.31487	1.25322	1.37652	2.54571e-30	26505	1287	25218	TRUE	Muscle weakness	symptoms
278	0.0210353	1.27166	1.21923	1.32409	3.14904e-30	25796	1813	23983	TRUE	Overweight, obesity and other hyperalimentation	endocrine/metabolic
250	0.0247464	1.31398	1.25025	1.37771	2.61008e-28	26983	1193	25790	TRUE	Diabetes mellitus	endocrine/metabolic
250.1	0.0262668	1.33369	1.26502	1.40235	5.79701e-28	26823	1033	25790	TRUE	Type 1 diabetes	endocrine/metabolic
473.4	0.0505136	1.7026	1.53404	1.87117	5.96079e-26	18445	228	18217	TRUE	Voice disturbance	respiratory
278.1	0.0231887	1.27586	1.21787	1.33385	8.10944e-26	25440	1457	23983	TRUE	Obesity	endocrine/metabolic
297	0.0277961	1.32839	1.25602	1.40077	1.67757e-24	20888	977	19911	TRUE	Suicidal ideation or attempt	mental disorders
305.2	0.039535	1.47803	1.3635	1.59257	4.94784e-23	20326	415	19911	TRUE	Eating disorder	mental disorders
297.1	0.0296712	1.33412	1.25654	1.41171	2.5854e-22	20756	845	19911	TRUE	Suicidal ideation	mental disorders
473	0.0425805	1.48714	1.36302	1.61125	1.16299e-20	18570	353	18217	TRUE	Diseases of the larynx and vocal cords	respiratory
261	0.0318852	1.31598	1.23374	1.39823	7.203e-18	23294	716	22578	TRUE	Vitamin deficiency	endocrine/metabolic
313	0.0183552	1.16949	1.12742	1.21157	1.46256e-17	24296	2794	21502	TRUE	Pervasive developmental disorders	mental disorders
261.4	0.0325284	1.31704	1.23307	1.40101	2.5382e-17	23264	686	22578	TRUE	Vitamin D deficiency	endocrine/metabolic
512	0.0166576	1.14409	1.10673	1.18144	6.43802e-16	22674	3831	18843	TRUE	Other symptoms of respiratory system	respiratory
512.8	0.0190655	1.16637	1.12278	1.20995	6.92187e-16	21519	2676	18843	TRUE	Cough	respiratory
495	0.0188601	1.16409	1.12106	1.20712	7.8753e-16	25278	2589	22689	TRUE	Asthma	respiratory
278.4	0.0360418	1.33581	1.24144	1.43017	9.48396e-16	24525	542	23983	TRUE	Abnormal weight gain	endocrine/metabolic
264	0.0205406	1.17912	1.13165	1.2266	1.04221e-15	24726	2148	22578	TRUE	Lack of normal physiological development	endocrine/metabolic
714.2	0.056926	1.5293	1.35867	1.69993	8.48991e-14	26822	184	26638	TRUE	Juvenile rheumatoid arthritis	musculoskeletal
244	0.0301756	1.25029	1.17635	1.32424	1.33534e-13	26613	825	25788	TRUE	Hypothyroidism	endocrine/metabolic
264.1	0.0302856	1.24327	1.16947	1.31707	6.48858e-13	23436	858	22578	TRUE	Short stature	endocrine/metabolic
313.1	0.020777	1.15737	1.11024	1.2045	2.00509e-12	23638	2136	21502	TRUE	Attention deficit hyperactivity disorder	mental disorders
305.21	0.0635807	1.56314	1.36835	1.75794	2.13022e-12	20061	150	19911	TRUE	Anorexia nervosa	mental disorders
386.9	0.0374328	1.30077	1.20533	1.3962	2.14523e-12	26435	504	25931	TRUE	Dizziness and giddiness (Light-headedness and vertigo)	sense organs
714	0.0539832	1.45009	1.29666	1.60352	5.81537e-12	26851	213	26638	TRUE	Rheumatoid arthritis and other inflammatory polyarthropathies	musculoskeletal
260	0.0338711	1.25796	1.17444	1.34147	1.24083e-11	23246	668	22578	TRUE	Protein-calorie malnutrition	endocrine/metabolic
465.2	0.0180766	1.12824	1.08826	1.16821	2.47747e-11	20316	3244	17072	TRUE	Acute pharyngitis	respiratory
770	0.0494777	1.38996	1.25517	1.52476	2.83225e-11	26826	264	26562	TRUE	Myalgia and myositis unspecified	symptoms
244.4	0.0322401	1.2392	1.16089	1.3175	2.8901e-11	26515	727	25788	TRUE	Hypothyroidism NOS	endocrine/metabolic
427.9	0.0345653	1.25568	1.17061	1.34075	4.49476e-11	24147	628	23519	TRUE	Palpitations	circulatory system
427	0.0219989	1.15447	1.1047	1.20425	6.59309e-11	25367	1848	23519	TRUE	Cardiac dysrhythmias	circulatory system
340	0.0278977	1.19812	1.13261	1.26363	9.22442e-11	25062	1039	24023	TRUE	Migraine	neurological
465	0.0150119	1.10173	1.06931	1.13414	1.09277e-10	22536	5464	17072	TRUE	Acute upper respiratory infections of multiple or unspecified sites	respiratory
798	0.0221482	1.15128	1.1013	1.20126	2.01012e-10	24859	1837	23022	TRUE	Malaise and fatigue	symptoms
350	0.0262247	1.17961	1.11897	1.24024	3.00252e-10	26580	1208	25372	TRUE	Abnormal movement	neurological
327	0.0270795	1.18574	1.1228	1.24867	3.14787e-10	25278	1127	24151	TRUE	Sleep disorders	neurological
253.5	0.0422719	1.29968	1.192	1.40737	5.61663e-10	25149	398	24751	TRUE	Pituitary dwarfism	endocrine/metabolic
260.22	0.0702665	1.54159	1.32928	1.7539	7.29348e-10	22700	122	22578	TRUE	Nutritional marasmus	endocrine/metabolic
197	0.0348062	1.2331	1.14898	1.31722	1.74495e-09	26547	624	25923	TRUE	Chemotherapy	neoplasms
250.3	0.0393884	1.26729	1.16945	1.36512	1.8108e-09	26262	472	25790	TRUE	Insulin pump user	endocrine/metabolic
351	0.0573118	1.4096	1.25126	1.56794	2.09609e-09	26928	193	26735	TRUE	Other peripheral nerve disorders	neurological
295	0.0534446	1.37672	1.2325	1.52093	2.20511e-09	20151	240	19911	TRUE	Schizophrenia and other psychotic disorders	mental disorders
626	0.0255231	1.16413	1.10589	1.22236	2.6126e-09	25803	1306	24497	TRUE	Disorders of menstruation and other abnormal bleeding from female genital tract	genitourinary
315.2	0.0317886	1.20565	1.13053	1.28077	4.02524e-09	22303	801	21502	TRUE	Speech and language disorder	mental disorders
256.4	0.0502721	1.33884	1.20692	1.47077	6.45422e-09	25021	270	24751	TRUE	Polycystic ovaries	endocrine/metabolic
256	0.0489174	1.32824	1.20089	1.45559	6.52596e-09	25039	288	24751	TRUE	Ovarian dysfunction	endocrine/metabolic
470	0.038075	1.24714	1.15407	1.34021	6.61188e-09	18760	543	18217	TRUE	Septal Deviations/Turbinate Hypertrophy	respiratory
747	0.0279904	1.17613	1.11161	1.24066	6.79043e-09	26873	1048	25825	TRUE	Cardiac and circulatory congenital anomalies	congenital anomalies
79	0.0226123	1.13856	1.0881	1.18902	9.54335e-09	22732	1792	20940	TRUE	Viral infection	infectious diseases
741.2	0.0463663	1.2977	1.17977	1.41563	1.90586e-08	24694	324	24370	TRUE	Stiffness of joint	musculoskeletal
250.2	0.0383409	1.2383	1.14524	1.33135	2.4805e-08	26304	514	25790	TRUE	Type 2 diabetes	endocrine/metabolic
250.11	0.0455324	1.28769	1.17277	1.4026	2.80604e-08	26134	344	25790	TRUE	Type 1 diabetes with ketoacidosis	endocrine/metabolic
313.3	0.0330176	1.19966	1.12203	1.2773	3.51784e-08	22247	745	21502	TRUE	Autism	mental disorders
418	0.0245258	1.14455	1.08954	1.19957	3.69074e-08	24887	1466	23421	TRUE	Nonspecific chest pain	circulatory system
395	0.0436867	1.27095	1.16212	1.37977	4.05961e-08	25806	376	25430	TRUE	Heart valve disorders	circulatory system
260.2	0.0579127	1.37331	1.21743	1.52919	4.31118e-08	22778	200	22578	TRUE	severe protein-calorie malnutrition	endocrine/metabolic
530.1	0.0215424	1.12418	1.07671	1.17165	5.52203e-08	25208	2004	23204	TRUE	Esophagitis, GERD and related diseases	digestive
530	0.0214218	1.12313	1.07597	1.17029	5.9403e-08	25236	2032	23204	TRUE	Diseases of esophagus	digestive
745	0.0180561	1.10217	1.06317	1.14118	7.1346e-08	23085	3194	19891	TRUE	Pain in joint	musculoskeletal
626.1	0.0295183	1.17234	1.10451	1.24016	7.18723e-08	25447	950	24497	TRUE	Irregular menstrual cycle/bleeding	genitourinary
278.11	0.0480289	1.29487	1.17297	1.41676	7.43871e-08	24295	312	23983	TRUE	Morbid obesity	endocrine/metabolic
253	0.0364992	1.21546	1.12851	1.30241	8.99223e-08	25338	587	24751	TRUE	Disorders of the pituitary gland and its hypothalamic control	endocrine/metabolic
499	0.0633896	1.40112	1.22704	1.57519	1.03448e-07	27405	158	27247	TRUE	Cystic fibrosis	respiratory
972	0.0449136	1.26799	1.15637	1.37962	1.2468e-07	24568	359	24209	TRUE	Poisoning by agents primarily affecting the cardiovascular system	injuries & poisonings
727.1	0.0687363	1.43687	1.24329	1.63044	1.34026e-07	24493	132	24361	TRUE	Synovitis and tenosynovitis	musculoskeletal
530.11	0.0224214	1.12539	1.07594	1.17485	1.37375e-07	25036	1832	23204	TRUE	GERD	digestive
259.4	0.0457861	1.27237	1.15818	1.38655	1.43292e-07	25098	347	24751	TRUE	Precocious sexual development and puberty NEC	endocrine/metabolic
350.3	0.0409527	1.23999	1.14046	1.33952	1.50023e-07	25818	446	25372	TRUE	Lack of coordination	neurological
930	0.0490047	1.29154	1.16749	1.4156	1.78244e-07	22654	298	22356	TRUE	Allergic reaction to food	injuries & poisonings
260.6	0.0508918	1.30421	1.17412	1.4343	1.79998e-07	22854	276	22578	TRUE	Anorexia	endocrine/metabolic
706.1	0.0269249	1.14855	1.08794	1.20916	2.69058e-07	26107	1188	24919	TRUE	Acne	dermatologic
626.13	0.0423007	1.24285	1.13981	1.3459	2.75234e-07	24913	416	24497	TRUE	Irregular menstrual cycle	genitourinary
297.2	0.0550713	1.32571	1.18261	1.4688	3.061e-07	20147	236	19911	TRUE	Suicide or self-inflicted injury	mental disorders
300.3	0.0545995	1.32201	1.18054	1.46349	3.17427e-07	20152	241	19911	TRUE	Obsessive-compulsive disorders	mental disorders
304	0.0289154	1.15919	1.09349	1.22489	3.24338e-07	20998	1087	19911	TRUE	Adjustment reaction	mental disorders
949	0.0505476	1.29061	1.16275	1.41848	4.48663e-07	22636	280	22356	TRUE	Allergies, other	injuries & poisonings
747.12	0.0392803	1.21796	1.12419	1.31173	5.17387e-07	26319	494	25825	TRUE	Valvular heart disease/ heart chambers	congenital anomalies
687.1	0.0290696	1.1567	1.0908	1.22261	5.50497e-07	25061	1009	24052	TRUE	Rash and other nonspecific skin eruption	dermatologic
381.1	0.0210724	1.11121	1.06531	1.1571	5.6158e-07	23766	2153	21613	TRUE	Otitis media	sense organs
276	0.0214338	1.11321	1.06644	1.15997	5.62751e-07	24821	2070	22751	TRUE	Disorders of fluid, electrolyte, and acid-base balance	endocrine/metabolic
303.4	0.0735122	1.4387	1.23141	1.646	7.49614e-07	20031	120	19911	TRUE	Somatoform disorder	mental disorders
747.1	0.0295304	1.15717	1.09019	1.22414	7.68387e-07	26784	959	25825	TRUE	Cardiac congenital anomalies	congenital anomalies
939	0.0278067	1.14659	1.0841	1.20908	8.68159e-07	23495	1139	22356	TRUE	Atopic/contact dermatitis due to other or unspecified	dermatologic
706	0.0262919	1.13807	1.07942	1.19672	8.69019e-07	26186	1267	24919	TRUE	Diseases of sebaceous glands	dermatologic
287.32	0.0506108	1.28137	1.15426	1.40848	9.64697e-07	26022	276	25746	TRUE	Secondary thrombocytopenia	hematopoietic
339	0.0305437	1.16136	1.09184	1.23089	9.69915e-07	24921	898	24023	TRUE	Other headache syndromes	neurological
245	0.0550776	1.3091	1.16778	1.45042	1.00722e-06	26015	227	25788	TRUE	Thyroiditis	endocrine/metabolic
963	0.046698	1.2547	1.13986	1.36954	1.18128e-06	24545	336	24209	TRUE	Poisoning by primarily systemic agents	injuries & poisonings
303	0.0691332	1.3974	1.20805	1.58675	1.29778e-06	20051	140	19911	TRUE	Psychogenic and somatoform disorders	mental disorders
296.1	0.0388635	1.20613	1.11426	1.298	1.41815e-06	20460	549	19911	TRUE	Bipolar	mental disorders
340.1	0.0590387	1.32776	1.17411	1.4814	1.57277e-06	24218	195	24023	TRUE	Migrain with aura	neurological
783	0.0177329	1.08882	1.05098	1.12666	1.59747e-06	23562	3378	20184	TRUE	Fever of unknown origin	symptoms
381.11	0.0220707	1.11163	1.06355	1.15972	1.62611e-06	23554	1941	21613	TRUE	Suppurative and unspecified otitis media	sense organs
292	0.0273265	1.13973	1.07869	1.20078	1.69854e-06	25710	1167	24543	TRUE	Neurological disorders	mental disorders
381	0.0198224	1.09883	1.05614	1.14152	1.98896e-06	24129	2516	21613	TRUE	Otitis media and Eustachian tube disorders	sense organs
735.1	0.0614407	1.33859	1.17739	1.49979	2.07117e-06	23830	178	23652	TRUE	Flat foot	musculoskeletal
727	0.0388444	1.20214	1.11061	1.29366	2.14286e-06	24876	515	24361	TRUE	Other disorders of synovium, tendon, and bursa	musculoskeletal
300.12	0.0508274	1.26602	1.1399	1.39214	3.47068e-06	20206	295	19911	TRUE	Agorophobia, social phobia, and panic disorder	mental disorders
555.1	0.0543305	1.28677	1.14974	1.42379	3.47241e-06	23164	239	22925	TRUE	Regional enteritis	digestive
840.3	0.0652151	0.739449	0.644932	0.833967	3.68277e-06	23145	431	22714	TRUE	Joint/ligament sprain	injuries & poisonings
728.2	0.0718854	1.39326	1.19696	1.58956	3.95872e-06	24485	124	24361	TRUE	Laxity of ligament or hypermobility syndrome	musculoskeletal
761	0.0398021	1.20148	1.10775	1.29521	3.9941e-06	26572	486	26086	TRUE	Cervicalgia	symptoms
285	0.0254893	1.12382	1.06767	1.17996	4.65775e-06	25927	1378	24549	TRUE	Other anemias	hematopoietic
735	0.0454055	1.22879	1.11943	1.33814	5.69205e-06	24017	365	23652	TRUE	Acquired foot deformities	musculoskeletal
789	0.0187624	1.08854	1.04851	1.12857	6.13611e-06	23816	2945	20871	TRUE	Nausea and vomiting	symptoms
474	0.0235449	1.11222	1.06089	1.16355	6.26602e-06	20033	1816	18217	TRUE	Acute and chronic tonsillitis	respiratory
285.22	0.0501812	1.25271	1.1295	1.37592	7.12354e-06	24839	290	24549	TRUE	Anemia in neoplastic disease	hematopoietic
350.2	0.0368527	1.17881	1.09367	1.26396	8.04749e-06	25966	594	25372	FALSE	Abnormality of gait	neurological
512.9	0.0260792	1.12245	1.06508	1.17983	9.44993e-06	20242	1399	18843	FALSE	Other dyspnea	respiratory
245.21	0.0659163	1.33857	1.16563	1.5115	9.69957e-06	25942	154	25788	FALSE	Chronic lymphocytic thyroiditis	endocrine/metabolic
701.6	0.0466722	1.22699	1.11475	1.33923	1.17048e-05	26135	343	25792	FALSE	Acquired acanthosis nigricans	dermatologic
245.2	0.0658268	1.33398	1.16187	1.50609	1.19992e-05	25943	155	25788	FALSE	Chronic thyroiditis	endocrine/metabolic
475	0.0391111	1.18616	1.09523	1.27708	1.27156e-05	18769	552	18217	FALSE	Chronic sinusitis	respiratory
479	0.0347753	1.16344	1.08414	1.24274	1.34138e-05	18944	727	18217	FALSE	Other upper respiratory disease	respiratory
279	0.0418686	1.19951	1.10108	1.29795	1.39324e-05	27138	440	26698	FALSE	Disorders involving the immune mechanism	endocrine/metabolic
963.1	0.0480386	1.23142	1.11547	1.34736	1.46885e-05	24534	325	24209	FALSE	Antineoplastic and immunosuppressive drugs causing adverse effects	injuries & poisonings
287	0.0345851	1.15978	1.08116	1.2384	1.81962e-05	26434	688	25746	FALSE	Purpura and other hemorrhagic conditions	hematopoietic
367	0.026276	1.11911	1.06148	1.17675	1.84578e-05	26222	1298	24924	FALSE	Disorders of refraction and accommodation; blindness and low vision	sense organs
204.1	0.0515196	1.24667	1.12078	1.37256	1.87355e-05	27100	274	26826	FALSE	Lymphoid leukemia	neoplasms
204	0.0496982	1.23614	1.11573	1.35655	1.99321e-05	27124	298	26826	FALSE	Leukemia	neoplasms
395.1	0.0656555	1.32279	1.15256	1.49301	2.03769e-05	25587	157	25430	FALSE	Nonrheumatic mitral valve disorders	circulatory system
204.11	0.0522191	1.24523	1.11778	1.37268	2.66969e-05	27093	267	26826	FALSE	Lymphoid leukemia, acute	neoplasms
655	0.102899	0.649799	0.518746	0.780852	2.79628e-05	27260	234	27026	FALSE	Known or suspected fetal abnormality affecting management of mother	pregnancy complications
367.1	0.0311921	1.13839	1.06879	1.20799	3.24749e-05	25805	881	24924	FALSE	Myopia	sense organs
474.2	0.0244927	1.10701	1.05387	1.16016	3.3129e-05	19893	1676	18217	FALSE	Chronic tonsillitis and adenoiditis	respiratory
244.2	0.05552	1.25514	1.11856	1.39172	4.25689e-05	26023	235	25788	FALSE	Acquired hypothyroidism	endocrine/metabolic
686.2	0.0749382	1.35523	1.15618	1.55429	4.98544e-05	23732	117	23615	FALSE	Impetigo	dermatologic
300.4	0.0539091	1.24403	1.11258	1.37548	5.11178e-05	20179	268	19911	FALSE	Dysthymic disorder	mental disorders
741	0.0294367	1.12641	1.06142	1.1914	5.2613e-05	25373	1003	24370	FALSE	Symptoms and disorders of the joints	musculoskeletal
264.2	0.0376814	1.16409	1.07812	1.25006	5.52515e-05	23176	598	22578	FALSE	Failure to thrive (childhood)	endocrine/metabolic
295.3	0.0674458	1.30809	1.13517	1.48101	6.83382e-05	20070	159	19911	FALSE	Psychosis	mental disorders
287.3	0.03603	1.1539	1.07241	1.23539	7.09621e-05	26383	637	25746	FALSE	Thrombocytopenia	hematopoietic
495.2	0.0316454	1.1333	1.06301	1.20359	7.67929e-05	23564	875	22689	FALSE	Asthma with exacerbation	respiratory
512.7	0.0303442	1.12687	1.05985	1.19389	8.2708e-05	19846	1003	18843	FALSE	Shortness of breath	respiratory
433	0.055917	1.24588	1.10934	1.38243	8.43747e-05	27008	232	26776	FALSE	Cerebrovascular disease	circulatory system
292.1	0.0468201	1.2019	1.0916	1.31219	8.57068e-05	24897	354	24543	FALSE	Aphasia/speech disturbance	mental disorders
756	0.0466321	1.20086	1.0911	1.31062	8.66748e-05	26044	353	25691	FALSE	Other congenital musculoskeletal anomalies	congenital anomalies
255	0.0566	1.24865	1.11013	1.38717	8.73007e-05	24982	231	24751	FALSE	Disorders of adrenal glands	endocrine/metabolic
599	0.0255675	1.10502	1.04964	1.16039	9.39471e-05	24911	1417	23494	FALSE	Other symptoms/disorders or the urinary system	genitourinary
286	0.0444631	1.18953	1.08587	1.2932	9.48346e-05	26142	396	25746	FALSE	Coagulation defects	hematopoietic
758	0.0426267	1.18035	1.08173	1.27896	0.000100335	26138	436	25702	FALSE	Chromosomal anomalies and genetic disorders	congenital anomalies
495.1	0.068964	1.30709	1.13041	1.48377	0.000103085	22835	146	22689	FALSE	Chronic obstructive asthma	respiratory
472	0.0393898	1.16511	1.07516	1.25506	0.000104668	18776	559	18217	FALSE	Chronic pharyngitis and nasopharyngitis	respiratory
464	0.036595	1.15188	1.06926	1.2345	0.000111685	17723	651	17072	FALSE	Acute sinusitis	respiratory
427.11	0.0605489	1.26315	1.11324	1.41306	0.000114233	23717	198	23519	FALSE	Paroxysmal supraventricular tachycardia	circulatory system
760	0.025273	1.10094	1.04641	1.15548	0.000141758	25485	1440	24045	FALSE	Back pain	symptoms
599.5	0.0593588	1.25326	1.10746	1.39907	0.000142856	23701	207	23494	FALSE	Frequency of urination and polyuria	genitourinary
477	0.0451309	1.18695	1.08196	1.29195	0.000146079	18627	410	18217	FALSE	Epistaxis or throat hemorrhage	respiratory
555	0.0502792	1.20956	1.09036	1.32876	0.000154306	23228	303	22925	FALSE	Inflammatory bowel disease and other gastroenteritis and colitis	digestive
264.9	0.0305316	1.12179	1.05466	1.18892	0.00016716	23561	983	22578	FALSE	Lack of normal physiological development, unspecified	endocrine/metabolic
300.9	0.0388667	1.15577	1.06773	1.24382	0.000195541	20497	586	19911	FALSE	Posttraumatic stress disorder	mental disorders
285.2	0.0450823	1.18269	1.07819	1.28719	0.000197737	24939	390	24549	FALSE	Anemia of chronic disease	hematopoietic
564.1	0.0529001	1.2169	1.09073	1.34307	0.000206527	23196	271	22925	FALSE	Irritable Bowel Syndrome	digestive
969	0.0727301	1.30935	1.1227	1.496	0.000210617	24339	130	24209	FALSE	Poisoning by psychotropic agents	injuries & poisonings
327.32	0.0308779	1.11872	1.05101	1.18642	0.00028006	25084	933	24151	FALSE	Obstructive sleep apnea	neurological
270	0.0593091	1.23937	1.0953	1.38344	0.000296443	26732	207	26525	FALSE	Disorders of protein plasma/amino-acid transport and metabolism	endocrine/metabolic
704.2	0.0803	1.33644	1.1261	1.54678	0.000304299	26174	103	26071	FALSE	Hirsutism	dermatologic
276.5	0.0243524	1.09174	1.03963	1.14385	0.000313107	24366	1615	22751	FALSE	Hypovolemia	endocrine/metabolic
244.1	0.07998	1.33032	1.12177	1.53886	0.000358903	25893	105	25788	FALSE	Secondary hypothyroidism	endocrine/metabolic
41	0.0289168	1.10856	1.04573	1.17139	0.00036498	26187	1063	25124	FALSE	Bacterial infection NOS	infectious diseases
276.1	0.0308199	1.11594	1.04853	1.18335	0.000371881	23695	944	22751	FALSE	Electrolyte imbalance	endocrine/metabolic
599.3	0.0347878	1.13137	1.05423	1.20852	0.000387935	24208	714	23494	FALSE	Dysuria	genitourinary
279.1	0.0457903	1.17571	1.07019	1.28123	0.00040758	27075	377	26698	FALSE	Immunity deficiency	endocrine/metabolic
480.13	0.0714419	1.28547	1.10547	1.46546	0.000439684	22258	137	22121	FALSE	MRSA pneumonia	respiratory
225	0.0786222	1.31762	1.11457	1.52066	0.000451069	27107	109	26998	FALSE	Benign neoplasm of brain and other parts of nervous system	neoplasms
395.2	0.0703546	1.27902	1.10265	1.45539	0.000468921	25572	142	25430	FALSE	Nonrheumatic aortic valve disorders	circulatory system
729	0.0417966	1.15703	1.06225	1.25182	0.000483437	24829	468	24361	FALSE	Other disorders of soft tissues	musculoskeletal
284	0.0437099	1.16427	1.06452	1.26401	0.000502221	24974	425	24549	FALSE	Aplastic anemia	hematopoietic
315	0.0260507	1.09448	1.03859	1.15036	0.000529365	22921	1419	21502	FALSE	Develomental delays and disorders	mental disorders
306	0.0422553	1.15711	1.06128	1.25294	0.000553549	20403	492	19911	FALSE	Other mental disorder	mental disorders
199	0.0492862	1.18555	1.07102	1.30007	0.000553589	26246	323	25923	FALSE	Neoplasm of uncertain behavior	neoplasms
427.6	0.0655971	1.2539	1.09268	1.41511	0.000562297	23689	170	23519	FALSE	Premature beats	circulatory system
535	0.0353414	1.12852	1.05035	1.20669	0.000623718	25774	686	25088	FALSE	Gastritis and duodenitis	digestive
327.4	0.0472868	1.17408	1.06526	1.28289	0.00068925	24511	360	24151	FALSE	Insomnia	neurological
292.6	0.0793906	1.30914	1.10543	1.51285	0.000691266	24652	109	24543	FALSE	Hallucinations	mental disorders
276.14	0.0391278	1.14126	1.05373	1.22878	0.000733056	23306	555	22751	FALSE	Hypopotassemia	endocrine/metabolic
277	0.0495907	1.181	1.06621	1.29579	0.000794418	26869	319	26550	FALSE	Other disorders of metabolism	endocrine/metabolic
427.7	0.0327038	1.11567	1.04416	1.18719	0.000817152	24355	836	23519	FALSE	Tachycardia NOS	circulatory system
286.7	0.0517499	1.18889	1.0683	1.30948	0.000827457	26037	291	25746	FALSE	Other and unspecified coagulation defects	hematopoietic
338.2	0.0415544	1.14846	1.05492	1.24199	0.00086531	25509	475	25034	FALSE	Chronic pain	neurological
840	0.0308215	0.902735	0.848201	0.957269	0.000900306	24028	1314	22714	FALSE	Sprains and strains	injuries & poisonings
426	0.0463384	1.16574	1.05986	1.27161	0.000934919	23900	381	23519	FALSE	Cardiac conduction disorders	circulatory system
369.5	0.0455654	1.16161	1.05787	1.26535	0.00100989	24504	393	24111	FALSE	Conjunctivitis, infectious	sense organs
327.3	0.0281264	1.09555	1.03516	1.15595	0.0011763	25325	1174	24151	FALSE	Sleep apnea	neurological
528.1	0.0509767	1.17833	1.0606	1.29606	0.00128624	26393	301	26092	FALSE	Stomatitis and mucositis	digestive
636	0.116607	0.688207	0.530917	0.845497	0.0013531	27147	159	26988	FALSE	Early or threatened labor; hemorrhage in early pregnancy	pregnancy complications
315.1	0.0675664	1.24046	1.07618	1.40473	0.00142686	21666	164	21502	FALSE	Learning disorder	mental disorders
313.2	0.0703129	1.24867	1.07658	1.42075	0.00158636	21652	150	21502	FALSE	Tics and stuttering	mental disorders
459	0.0739527	1.26259	1.07958	1.4456	0.00161633	26316	130	26186	FALSE	Other disorders of circulatory system	circulatory system
788	0.033281	1.11049	1.03805	1.18293	0.00163794	26328	792	25536	FALSE	Syncope and collapse	symptoms
369	0.0430471	1.14505	1.04844	1.24166	0.00165208	24562	451	24111	FALSE	Infection of the eye	sense organs
480	0.0263736	1.08619	1.03004	1.14233	0.0017203	23476	1355	22121	FALSE	Pneumonia	respiratory
427.1	0.0530567	1.18017	1.05744	1.3029	0.00179426	23803	284	23519	FALSE	Paroxysmal tachycardia, unspecified	circulatory system
350.1	0.0407439	1.13552	1.04484	1.2262	0.00181334	25883	511	25372	FALSE	Abnormal involuntary movements	neurological
382	0.053171	1.17875	1.05591	1.30159	0.00198174	21894	281	21613	FALSE	Otalgia	sense organs
288.11	0.040829	1.13386	1.04313	1.2246	0.00209075	25023	504	24519	FALSE	Neutropenia	hematopoietic
758.1	0.047142	1.15593	1.04912	1.26274	0.00211342	26068	366	25702	FALSE	Chromosomal anomalies	congenital anomalies
356	0.073841	1.2541	1.0726	1.4356	0.00216722	27080	131	26949	FALSE	Hereditary and idiopathic peripheral neuropathy	neurological
528	0.0414023	1.13466	1.04258	1.22673	0.00227862	26578	486	26092	FALSE	Diseases of the oral soft tissues, excluding lesions specific for gingiva and tongue	digestive
117	0.0704981	1.23959	1.0683	1.41087	0.00231466	25107	147	24960	FALSE	Mycoses	infectious diseases
965	0.0658848	1.22228	1.06444	1.38011	0.00231554	24382	173	24209	FALSE	Poisoning by analgesics, antipyretics, and antirheumatics	injuries & poisonings
368.9	0.0704187	1.23911	1.06808	1.41013	0.0023307	25001	148	24853	FALSE	Subjective visual disturbances	sense organs
512.1	0.041421	1.1329	1.04093	1.22488	0.00259062	19361	518	18843	FALSE	Wheezing	respiratory
401	0.0294947	1.09285	1.02967	1.15602	0.00261042	26902	1044	25858	FALSE	Hypertension	circulatory system
284.1	0.051058	1.16589	1.04922	1.28257	0.00264612	24858	309	24549	FALSE	Pancytopenia	hematopoietic
250.42	0.0682661	1.22736	1.06314	1.39158	0.00269106	25951	161	25790	FALSE	Other abnormal glucose	endocrine/metabolic
338	0.0273853	1.08555	1.02728	1.14381	0.00272305	26266	1232	25034	FALSE	Pain	neurological
195	0.0642827	1.21148	1.05884	1.36412	0.00284156	26106	183	25923	FALSE	Cancer, suspected or other	neoplasms
280	0.0470569	1.1507	1.04457	1.25683	0.00285451	24921	372	24549	FALSE	Iron deficiency anemias	hematopoietic
756.2	0.0747426	1.24896	1.066	1.43193	0.00293574	25820	129	25691	FALSE	Pectus and other congenital anomalies of ribs/sternum	congenital anomalies
756.3	0.0814403	1.27293	1.06974	1.47612	0.00304471	25797	106	25691	FALSE	Congenital anomalies of muscle, tendon, fascia, and connective tissue	congenital anomalies
291.4	0.0692117	1.22608	1.05976	1.3924	0.00323052	24699	156	24543	FALSE	Specific nonpsychotic mental disorders due to brain damage	mental disorders
41.2	0.0553498	1.17649	1.04886	1.30412	0.00331953	25380	256	25124	FALSE	Streptococcus infection	infectious diseases
535.8	0.0530238	1.16844	1.04701	1.28987	0.00332649	25372	284	25088	FALSE	Other specified gastritis	digestive
275	0.0384842	1.11953	1.03508	1.20397	0.00334739	27098	578	26520	FALSE	Disorders of mineral metabolism	endocrine/metabolic
480.12	0.06668	1.21604	1.05711	1.37496	0.00335298	22290	169	22121	FALSE	Pseudomonal pneumonia	respiratory
253.2	0.0592942	1.18867	1.05053	1.32682	0.00355785	24976	225	24751	FALSE	Pituitary hypofunction	endocrine/metabolic
727.4	0.0769764	1.24953	1.06101	1.43806	0.00380346	24483	122	24361	FALSE	Ganglion and cyst of synovium, tendon, and bursa	musculoskeletal
255.2	0.0662818	1.21075	1.05345	1.36804	0.00391167	24926	175	24751	FALSE	Adrenal hypofunction	endocrine/metabolic
458	0.0422983	1.1291	1.03549	1.2227	0.00409807	26657	471	26186	FALSE	Hypotension	circulatory system
301	0.0847224	1.27246	1.06116	1.48376	0.00445515	20015	104	19911	FALSE	Personality disorders	mental disorders
433.21	0.0811491	1.25925	1.05896	1.45954	0.00450195	26884	108	26776	FALSE	Cerebral artery occlusion, with cerebral infarction	circulatory system
433.2	0.0756579	1.23848	1.05482	1.42213	0.00469909	26903	127	26776	FALSE	Occlusion of cerebral arteries	circulatory system
626.11	0.0516519	1.15692	1.0398	1.27405	0.00477236	24803	306	24497	FALSE	Absent or infrequent menstruation	genitourinary
316	0.0380179	1.11313	1.03018	1.19607	0.0048168	26468	595	25873	FALSE	Substance addiction and disorders	mental disorders
251.1	0.0577973	1.17666	1.04337	1.30996	0.00488255	23944	246	23698	FALSE	Hypoglycemia	endocrine/metabolic
555.2	0.068092	1.20878	1.04745	1.3701	0.00535967	23089	164	22925	FALSE	Ulcerative colitis	digestive
242	0.0840272	1.26356	1.05546	1.47165	0.00536973	25889	101	25788	FALSE	Thyrotoxicosis with or without goiter	endocrine/metabolic
979	0.0523969	1.1555	1.03683	1.27417	0.00580774	24507	298	24209	FALSE	Adverse drug events and drug allergies	injuries & poisonings
870	0.0661849	0.833222	0.725135	0.94131	0.00583802	23976	325	23651	FALSE	Open wounds of head; neck; and trunk	injuries & poisonings
342	0.0690151	1.2095	1.04589	1.37311	0.00585159	23137	159	22978	FALSE	Hemiplegia	neurological
427.5	0.0523159	1.15429	1.03593	1.27265	0.00609304	23821	302	23519	FALSE	Arrhythmia (cardiac) NOS	circulatory system
315.3	0.0580054	0.853103	0.756113	0.950092	0.00616305	21934	432	21502	FALSE	Mental retardation	mental disorders
960	0.0523724	1.15365	1.03523	1.27207	0.0063502	24508	299	24209	FALSE	Poisoning by antibiotics	injuries & poisonings
496	0.0597646	1.17709	1.03921	1.31498	0.00636851	22913	224	22689	FALSE	Chronic airway obstruction	respiratory
496.3	0.0739338	1.22336	1.04608	1.40063	0.00639658	22827	138	22689	FALSE	Bronchiectasis	respiratory
371.21	0.0777768	1.23579	1.0474	1.42418	0.00648794	24233	122	24111	FALSE	Allergic conjunctivitis	sense organs
291	0.0452056	1.1308	1.03061	1.23099	0.00654298	24959	416	24543	FALSE	Other specified nonpsychotic and/or transient mental disorders	mental disorders
535.9	0.047198	1.13647	1.03133	1.2416	0.00672071	25463	375	25088	FALSE	Gastritis and duodenitis, NOS	digestive
785	0.0165227	1.04579	1.01192	1.07965	0.0067379	22851	4342	18509	FALSE	Abdominal pain	symptoms
480.5	0.0709149	1.21154	1.04314	1.37993	0.00681202	22271	150	22121	FALSE	Bronchopneumonia and lung abscess	respiratory
681.3	0.0708934	1.20937	1.04133	1.37742	0.0073288	23765	150	23615	FALSE	Cellulitis and abscess of arm/hand	dermatologic
596	0.040668	0.897458	0.825922	0.968993	0.0078069	26264	754	25510	FALSE	Other disorders of bladder	genitourinary
860	0.0699235	1.20407	1.03905	1.36908	0.00791162	27396	154	27242	FALSE	Bone marrow or stem cell transplant	neoplasms
401.1	0.0307369	1.08499	1.01963	1.15036	0.00795667	26827	969	25858	FALSE	Essential hypertension	circulatory system
250.4	0.0651756	1.18789	1.03614	1.33963	0.00824875	25975	185	25790	FALSE	Abnormal glucose	endocrine/metabolic
368	0.0304878	1.08349	1.01875	1.14824	0.0085331	25852	999	24853	FALSE	Visual disturbances	sense organs
474.1	0.0743696	1.21585	1.03862	1.39308	0.00858876	18360	143	18217	FALSE	Acute tonsillitis	respiratory
947	0.0694367	1.20001	1.03669	1.36332	0.00864413	22518	162	22356	FALSE	Urticaria	dermatologic
348.2	0.0549883	1.15485	1.03038	1.27931	0.00883992	23247	269	22978	FALSE	Cerebral edema and compression of brain	neurological
565	0.0617362	1.1741	1.03203	1.31617	0.00932709	26170	206	25964	FALSE	Anal and rectal conditions	digestive
558	0.0353289	1.0957	1.01983	1.17157	0.00968446	23650	725	22925	FALSE	Noninfectious gastroenteritis	digestive
8	0.0444573	1.12186	1.02411	1.21962	0.0096937	26122	429	25693	FALSE	Intestinal infection	infectious diseases
371	0.0459262	1.12505	1.02378	1.22632	0.0103012	24517	406	24111	FALSE	Inflammation of the eye	sense organs
8.52	0.0661442	1.18397	1.03048	1.33747	0.0106758	25870	177	25693	FALSE	Intestinal infection due to C. difficile	infectious diseases
280.1	0.0522457	1.14239	1.0254	1.25937	0.0108357	24853	304	24549	FALSE	Iron deficiency anemias, unspecified or not due to blood loss	hematopoietic
741.3	0.0515323	1.1396	1.02449	1.2547	0.0112197	24681	311	24370	FALSE	Difficulty in walking	musculoskeletal
481	0.0365021	1.09639	1.01795	1.17483	0.0117043	22795	674	22121	FALSE	Influenza	respiratory
596.5	0.0413137	0.901253	0.828274	0.974232	0.0118499	26234	724	25510	FALSE	Functional disorders of bladder	genitourinary
480.1	0.0474311	1.12651	1.02179	1.23124	0.0120192	22498	377	22121	FALSE	Bacterial pneumonia	respiratory
503	0.0591279	1.15931	1.02496	1.29367	0.012415	25176	229	24947	FALSE	Pulmonary congestion and hypostasis	respiratory
41.1	0.0413211	1.10789	1.01816	1.19761	0.0131574	25632	508	25124	FALSE	Staphylococcus infections	infectious diseases
8.5	0.0636998	1.17095	1.02475	1.31714	0.0132317	25887	194	25693	FALSE	Bacterial enteritis	infectious diseases
771	0.078816	1.21548	1.02772	1.40325	0.0132893	26039	120	25919	FALSE	Musculoskeletal symptoms referable to limbs	symptoms
830	0.0403369	0.905145	0.833584	0.976706	0.0134852	26070	754	25316	FALSE	Dislocation	injuries & poisonings
316.1	0.0677951	1.18208	1.02501	1.33915	0.0136108	26041	168	25873	FALSE	Polyneuropathy due to drugs	mental disorders
681.1	0.0695443	1.18706	1.02526	1.34887	0.0136715	23775	160	23615	FALSE	Cellulitis and abscess of fingers/toes	dermatologic
289.4	0.0427636	1.1111	1.01797	1.20423	0.013757	24992	473	24519	FALSE	Lymphadenitis	hematopoietic
249	0.084633	1.23116	1.02694	1.43539	0.0140033	25894	104	25790	FALSE	Secondary diabetes mellitus	endocrine/metabolic
805	0.0750184	0.832316	0.709935	0.954696	0.0144193	20910	252	20658	FALSE	Fracture of vertebral column without mention of spinal cord injury	injuries & poisonings
655.1	0.129566	0.728675	0.543629	0.913722	0.0145665	27139	113	27026	FALSE	Abnormality in fetal heart rate or rhythm	pregnancy complications
292.4	0.0414142	1.1064	1.01659	1.19621	0.0146254	25058	515	24543	FALSE	Altered mental status	mental disorders
275.3	0.049952	1.12916	1.01861	1.23971	0.0150233	26855	335	26520	FALSE	Disorders of magnesium metabolism	endocrine/metabolic
686.3	0.0849261	1.22929	1.02467	1.43391	0.0150656	23717	102	23615	FALSE	Pilonidal cyst	dermatologic
626.2	0.0529437	1.13643	1.01851	1.25436	0.015705	24796	299	24497	FALSE	Dysmenorrhea	genitourinary
557.1	0.0785354	1.20878	1.02271	1.39484	0.0157656	23048	123	22925	FALSE	Celiac disease	digestive
561	0.0339099	1.08513	1.01301	1.15725	0.0159819	23727	802	22925	FALSE	Symptoms involving digestive system	digestive
170.2	0.0801422	1.21178	1.02143	1.40212	0.0165367	27328	116	27212	FALSE	Cancer of connective tissue	neoplasms
802	0.123375	0.744243	0.564274	0.924212	0.0166552	20776	118	20658	FALSE	Fracture of pelvis	injuries & poisonings
202	0.0772326	1.20162	1.01972	1.38351	0.0174005	26953	127	26826	FALSE	Cancer of other lymphoid, histiocytic tissue	neoplasms
771.1	0.0390722	1.09717	1.01315	1.1812	0.0176222	26498	579	25919	FALSE	Swelling of limb	symptoms
280.2	0.0798391	1.20811	1.01906	1.39717	0.0178837	24668	119	24549	FALSE	Iron deficiency anemia secondary to blood loss (chronic)	hematopoietic
690	0.0830582	1.21674	1.01866	1.41482	0.0181825	25546	108	25438	FALSE	Erythematosquamous dermatosis	dermatologic
690.1	0.0830582	1.21674	1.01866	1.41482	0.0181825	25546	108	25438	FALSE	Seborrheic dermatitis	dermatologic
703.1	0.0724374	1.18599	1.01761	1.35437	0.0185312	26218	147	26071	FALSE	Ingrowing nail	dermatologic
747.13	0.0525101	1.1313	1.01486	1.24773	0.0188072	26129	304	25825	FALSE	Congenital anomalies of great vessels	congenital anomalies
371.3	0.0648911	1.16463	1.0165	1.31275	0.0188443	24302	191	24111	FALSE	Inflammation of eyelids	sense organs
195.1	0.0798245	1.20611	1.01741	1.39481	0.018892	26042	119	25923	FALSE	Malignant neoplasm, other	neoplasms
255.21	0.0731126	1.18523	1.01538	1.35507	0.0201104	24899	148	24751	FALSE	Glucocorticoid deficiency	endocrine/metabolic
288.1	0.0397536	1.09652	1.01108	1.18196	0.0204617	25080	561	24519	FALSE	Decreased white blood cell count	hematopoietic
818	0.0801543	1.20319	1.01416	1.39221	0.0210151	25648	116	25532	FALSE	Intracranial hemorrhage (injury)	injuries & poisonings
507	0.0375019	1.09004	1.00992	1.17016	0.0215068	25584	637	24947	FALSE	Pleurisy; pleural effusion	respiratory
736.6	0.0811296	1.20276	1.0115	1.39401	0.0228705	23768	116	23652	FALSE	Unequal leg length (acquired)	musculoskeletal
204.2	0.0862857	1.21592	1.01028	1.42156	0.0234667	26926	100	26826	FALSE	Myeloid leukemia	neoplasms
649	0.101537	0.795625	0.637286	0.953964	0.0243434	27192	152	27040	FALSE	Other conditions or status of the mother complicating pregnancy, childbirth, or the puerperium	pregnancy complications
348.9	0.0494624	1.1171	1.0088	1.2254	0.025169	23329	351	22978	FALSE	Other conditions of brain, NOS	neurological
427.3	0.0436662	1.10265	1.00828	1.19702	0.0252311	23988	469	23519	FALSE	Other specified cardiac dysrhythmias	circulatory system
751.2	0.0883204	0.820683	0.678616	0.96275	0.0252526	25980	190	25790	FALSE	Congenital anomalies of urinary system	congenital anomalies
333	0.0599837	1.14313	1.00873	1.27752	0.0257429	23207	229	22978	FALSE	Extrapyramidal disease and abnormal movement disorders	neurological
213	0.0721538	1.17307	1.00717	1.33897	0.0269468	25184	151	25033	FALSE	Benign neoplasm of bone and articular cartilage	neoplasms
191	0.063355	1.14999	1.00719	1.29279	0.0273964	27199	201	26998	FALSE	Manlignant and unknown neoplasms of brain and nervous system	neoplasms
202.2	0.0843554	1.2045	1.00535	1.40365	0.027402	26932	106	26826	FALSE	Non-Hodgkins lymphoma	neoplasms
681	0.0309177	1.07024	1.00538	1.1351	0.0281204	24600	985	23615	FALSE	Superficial cellulitis and abscess	dermatologic
170	0.0722013	1.17138	1.00562	1.33715	0.02846	27362	150	27212	FALSE	Cancer of bone and connective tissue	neoplasms
367.9	0.0731055	1.1734	1.00527	1.34153	0.0287181	25072	148	24924	FALSE	Blindness and low vision	sense organs
747.11	0.0401756	1.09173	1.00576	1.1777	0.0289216	26380	555	25825	FALSE	Cardiac shunt/ heart septal defect	congenital anomalies
698	0.0655888	1.15264	1.00447	1.30082	0.0303214	27068	187	26881	FALSE	Pruritus and related conditions	dermatologic
380.4	0.0428059	1.09522	1.00333	1.18711	0.0336064	25796	482	25314	FALSE	Impacted cerumen	sense organs
772	0.0837685	1.19437	0.99827	1.39047	0.0339768	25329	111	25218	FALSE	Symptoms of the muscles	symptoms
980	0.0570714	1.12823	1.00203	1.25443	0.034512	27115	255	26860	FALSE	Encounter for long-term (current) use of antibiotics	infectious diseases
523.1	0.0689683	1.15616	0.999874	1.31245	0.0353828	24687	169	24518	FALSE	Gingivitis	digestive
755.1	0.0671596	1.15147	0.999898	1.30304	0.0357237	25870	179	25691	FALSE	Congenital deformities of feet	congenital anomalies
327.1	0.079145	1.17999	0.996948	1.36304	0.0365089	24277	126	24151	FALSE	Hypersomnia	neurological
535.2	0.0586079	1.12924	0.999521	1.25896	0.0380943	25332	244	25088	FALSE	Atrophic gastritis	digestive
343	0.0482093	0.905009	0.819494	0.990524	0.0384192	23517	539	22978	FALSE	Infantile cerebral palsy	neurological
365	0.105209	0.80542	0.639335	0.971506	0.0397082	26815	139	26676	FALSE	Glaucoma	sense organs
577.1	0.118194	0.784479	0.602748	0.966211	0.040004	27207	117	27090	FALSE	Acute pancreatitis	digestive
348	0.0361711	1.07651	1.00019	1.15283	0.0415399	23686	708	22978	FALSE	Other conditions of brain	neurological
41.12	0.0698504	1.15161	0.993949	1.30928	0.0432861	25289	165	25124	FALSE	Methicillin resistant Staphylococcus aureus	infectious diseases
701	0.0366483	1.07635	0.999034	1.15366	0.0446862	26476	684	25792	FALSE	Other hypertrophic and atrophic conditions of skin	dermatologic
520.2	0.0405157	1.08455	0.998425	1.17068	0.0451443	25068	550	24518	FALSE	Disturbances in tooth eruption	digestive
78	0.0425076	1.08861	0.997913	1.17931	0.0457883	21446	506	20940	FALSE	Viral warts & HPV	infectious diseases
371.2	0.0762955	1.1634	0.989428	1.33738	0.0472878	24249	138	24111	FALSE	Conjunctivitis, noninfectious	sense organs
590	0.0811277	0.851436	0.716049	0.986824	0.0474307	23582	208	23374	FALSE	Pyelonephritis	genitourinary
759	0.0526284	1.10855	0.994205	1.2229	0.0502072	26014	312	25702	FALSE	Other and unspecified congenital anomalies	congenital anomalies
196	0.0608995	1.12631	0.991873	1.26075	0.0507955	26150	227	25923	FALSE	Radiotherapy	neoplasms
279.11	0.0873431	1.18598	0.982952	1.38901	0.0508314	26799	101	26698	FALSE	Deficiency of humoral immunity	endocrine/metabolic
38.3	0.0467709	1.09475	0.99439	1.1951	0.0529339	25526	402	25124	FALSE	Bacteremia	infectious diseases
415	0.0644824	1.13087	0.987948	1.2738	0.0564755	26803	199	26604	FALSE	Pulmonary heart disease	circulatory system
977	0.0651115	1.13201	0.987547	1.27648	0.0568595	24407	198	24209	FALSE	Personal history of allergy to medicinal agents	injuries & poisonings
429.3	0.0836388	1.17199	0.979861	1.36411	0.0577676	26416	112	26304	FALSE	Symptoms involving cardiovascular system	circulatory system
781.2	0.0506301	1.09978	0.990642	1.20892	0.0603126	26948	340	26608	FALSE	Abnormal posture	symptoms
626.12	0.0607811	1.12063	0.987127	1.25413	0.0609629	24728	231	24497	FALSE	Excessive or frequent menstruation	genitourinary
523	0.0659899	1.13083	0.984565	1.27709	0.0624414	24709	191	24518	FALSE	Gingival and periodontal diseases	digestive
573.6	0.0872167	1.17623	0.975161	1.3773	0.0627356	25926	102	25824	FALSE	Nonspecific elevation of levels of transaminase or lactic acid dehydrogenase [LDH]	digestive
276.11	0.109162	0.816439	0.641756	0.991122	0.0631941	22881	130	22751	FALSE	Hyperosmolality and/or hypernatremia	endocrine/metabolic
530.14	0.057224	1.11193	0.987221	1.23665	0.063718	23469	265	23204	FALSE	Reflux esophagitis	digestive
743.2	0.113672	0.811119	0.630404	0.991834	0.0655304	26343	118	26225	FALSE	Pathologic fracture	musculoskeletal
577	0.0557752	1.10701	0.985993	1.22803	0.0683445	27365	275	27090	FALSE	Diseases of pancreas	digestive
532	0.0374352	1.07061	0.992053	1.14916	0.0683786	23875	671	23204	FALSE	Dysphagia	digestive
501	0.082898	0.860863	0.72099	1.00074	0.0707197	25144	197	24947	FALSE	Pneumonitis due to inhalation of food or vomitus	respiratory
272	0.0469348	1.08843	0.988304	1.18856	0.0710076	27003	404	26599	FALSE	Disorders of lipoid metabolism	endocrine/metabolic
656.8	0.0726728	1.13993	0.977562	1.3023	0.0715177	25997	154	25843	FALSE	Perinatal jaundice	pregnancy complications
520	0.0402419	1.07483	0.990054	1.15961	0.0729387	25084	566	24518	FALSE	Disorders of tooth development	digestive
656	0.0458607	1.08558	0.987997	1.18316	0.0733824	26265	422	25843	FALSE	Other perinatal conditions of fetus or newborn	pregnancy complications
272.11	0.0787569	1.15139	0.97366	1.32913	0.0734583	26729	130	26599	FALSE	Hypercholesterolemia	endocrine/metabolic
612	0.0788406	1.15066	0.972848	1.32846	0.075084	26916	129	26787	FALSE	Breast conditions, congenital or relating to hormones	genitourinary
508	0.0331089	1.06068	0.991851	1.12951	0.075181	25809	862	24947	FALSE	Pulmonary collapse; interstitial and compensatory emphysema	respiratory
41.11	0.0583871	1.10909	0.982169	1.23601	0.0761691	25375	251	25124	FALSE	Methicillin sensitive Staphylococcus aureus	infectious diseases
656.2	0.0667987	1.12575	0.97836	1.27314	0.0761929	26029	186	25843	FALSE	Respiratory conditions of fetus and newborn	pregnancy complications
586.1	0.0658801	0.889932	0.77502	1.00484	0.0767206	25583	291	25292	FALSE	Anatomical abnormatilies of kidney and ureters	genitourinary
912	0.085132	1.16241	0.968452	1.35637	0.0770961	26377	109	26268	FALSE	Insect bite	injuries & poisonings
292.5	0.0649361	1.12164	0.978882	1.26439	0.0771032	24745	202	24543	FALSE	Transient alteration of awareness	mental disorders
275.5	0.0513148	1.09464	0.984543	1.20473	0.0780463	26853	333	26520	FALSE	Disorders of calcium/phosphorus metabolism	endocrine/metabolic
170.1	0.0851239	1.16166	0.967848	1.35548	0.0783386	27321	109	27212	FALSE	Bone cancer	neoplasms
429	0.0748141	1.14002	0.97285	1.30718	0.0798448	26450	146	26304	FALSE	Ill-defined descriptions and complications of heart disease	circulatory system
749.1	0.0988583	0.841244	0.678243	1.00425	0.0803423	21708	149	21559	FALSE	Cleft palate	congenital anomalies
578.2	0.0517228	1.09435	0.983411	1.2053	0.0812977	25104	328	24776	FALSE	Blood in stool	digestive
801	0.0370293	0.937509	0.869467	1.00555	0.0813955	21496	838	20658	FALSE	Fracture of ankle and foot	injuries & poisonings
790.6	0.0773929	1.14357	0.9701	1.31704	0.0830251	27173	135	27038	FALSE	Other abnormal blood chemistry	symptoms
293.1	0.051683	1.09365	0.982866	1.20444	0.0832495	26489	329	26160	FALSE	Swelling, mass, or lump in head and neck [Space-occupying lesion, intracranial NOS]	mental disorders
586.12	0.065913	0.892558	0.777249	1.00787	0.0846253	25581	289	25292	FALSE	Vesicoureteral reflux	genitourinary
272.1	0.0471824	1.08459	0.984289	1.18489	0.0852484	27001	402	26599	FALSE	Hyperlipidemia	endocrine/metabolic
960.2	0.0771126	1.14135	0.968844	1.31385	0.086436	24348	139	24209	FALSE	Allergy/adverse effect of penicillin	injuries & poisonings
801.1	0.0522878	0.914343	0.820638	1.00805	0.0867817	21091	433	20658	FALSE	Fracture of foot	injuries & poisonings
377	0.0594542	1.10672	0.977755	1.23569	0.0880936	24940	244	24696	FALSE	Disorders of optic nerve and visual pathways	sense organs
420	0.0666902	1.12019	0.973766	1.26661	0.0887801	27109	188	26921	FALSE	Carditis	circulatory system
264.3	0.0381651	1.06709	0.987268	1.14691	0.0888604	23249	671	22578	FALSE	Delayed milestones	endocrine/metabolic
275.53	0.0649909	1.11684	0.974574	1.25911	0.0890767	26720	200	26520	FALSE	Disorders of phosphorus metabolism	endocrine/metabolic
381.2	0.0352001	1.06116	0.98795	1.13437	0.0917038	22386	773	21613	FALSE	Eustachian tube disorders	sense organs
608	0.0991475	0.846597	0.682079	1.01112	0.0930307	26193	141	26052	FALSE	Other disorders of male genital organs	genitourinary
686	0.0813684	0.874388	0.734939	1.01384	0.0990099	23814	199	23615	FALSE	Other local infections of skin and subcutaneous tissue	dermatologic
338.1	0.03288	1.05551	0.987485	1.12353	0.100385	25914	880	25034	FALSE	Acute pain	neurological
564	0.0417099	1.07028	0.982781	1.15777	0.103452	23460	535	22925	FALSE	Functional digestive disorders	digestive
736	0.0536463	1.09109	0.976369	1.20582	0.104142	23962	310	23652	FALSE	Other acquired deformities of limbs	musculoskeletal
579	0.0444457	1.0746	0.980988	1.16821	0.105493	25236	460	24776	FALSE	Other symptoms involving abdomen and pelvis	digestive
691	0.0846983	1.14637	0.956062	1.33668	0.106791	25551	113	25438	FALSE	Congenital anomalies of skin	dermatologic
612.2	0.0865915	1.14941	0.954331	1.34448	0.107816	26894	107	26787	FALSE	Hypertrophy of breast (Gynecomastia)	genitourinary
110.1	0.0545742	1.09166	0.974893	1.20843	0.108046	25257	297	24960	FALSE	Dermatophytosis	infectious diseases
962	0.0845063	1.14528	0.95558	1.33497	0.108462	24324	115	24209	FALSE	Poisoning by hormones and synthetic substitutes	injuries & poisonings
497	0.0861934	1.14833	0.95433	1.34232	0.10858	22800	111	22689	FALSE	Bronchitis	respiratory
870.3	0.0965109	0.858387	0.696014	1.02076	0.113603	23794	143	23651	FALSE	Other open wound of head and face	injuries & poisonings
478	0.0512675	1.08448	0.975504	1.19345	0.113683	18582	365	18217	FALSE	Throat pain	respiratory
110	0.0500542	1.08227	0.976089	1.18844	0.114237	25319	359	24960	FALSE	Dermatophytosis / Dermatomycosis	infectious diseases
701.2	0.0991973	0.855258	0.688973	1.02154	0.114987	25932	140	25792	FALSE	Scar conditions and fibrosis of skin	dermatologic
41.9	0.0745492	1.12454	0.960225	1.28885	0.115388	25274	150	25124	FALSE	Infection with drug-resistant microorganisms	infectious diseases
401.3	0.0633075	1.10416	0.967149	1.24116	0.117565	26073	215	25858	FALSE	Other hypertensive complications	circulatory system
275.51	0.0756719	1.12267	0.956163	1.28919	0.126227	26666	146	26520	FALSE	Hypocalcemia	endocrine/metabolic
110.13	0.0811653	1.1312	0.951241	1.31115	0.128807	25086	126	24960	FALSE	Dermatophytosis of the body	infectious diseases
752.2	0.0644228	0.907207	0.792655	1.02176	0.130623	26578	291	26287	FALSE	Other specified congenital anomalies of nervous system	congenital anomalies
513.31	0.119258	0.838325	0.64237	1.03428	0.139213	26196	100	26096	FALSE	Apnea	respiratory
510	0.0395664	1.0601	0.977892	1.14231	0.140175	26792	596	26196	FALSE	Other diseases of lung	respiratory
748	0.0796704	1.12345	0.948019	1.29888	0.143996	26277	131	26146	FALSE	Anomalies of respiratory system, congenital	congenital anomalies
752	0.0535969	0.925596	0.828363	1.02283	0.149143	26693	406	26287	FALSE	Nervous system congenital anomalies	congenital anomalies
458.9	0.0492703	1.07354	0.969871	1.17721	0.149781	26560	374	26186	FALSE	Hypotension NOS	circulatory system
569	0.056429	1.08454	0.964585	1.20449	0.150399	26243	279	25964	FALSE	Other disorders of intestine	digestive
259.3	0.0636576	1.0957	0.95899	1.23241	0.151091	24972	221	24751	FALSE	Delay in sexual development and puberty NEC	endocrine/metabolic
619.4	0.0852313	0.885759	0.73779	1.03373	0.154649	26983	174	26809	FALSE	Noninflammatory disorders of vagina	genitourinary
276.12	0.0495373	1.07293	0.968759	1.17711	0.155296	23129	378	22751	FALSE	Hyposmolality and/or hyponatremia	endocrine/metabolic
345.11	0.0446445	0.938804	0.856655	1.02095	0.157222	23565	587	22978	FALSE	Generalized convulsive epilepsy	neurological
428	0.0535189	1.07721	0.964215	1.19021	0.164619	26618	314	26304	FALSE	Congestive heart failure; nonhypertensive	circulatory system
389	0.0276837	1.03905	0.982667	1.09542	0.166492	26334	1302	25032	FALSE	Hearing loss	sense organs
416	0.0499445	1.07081	0.96599	1.17564	0.170719	26968	364	26604	FALSE	Cardiomegaly	circulatory system
345.3	0.0250125	1.03484	0.984103	1.08557	0.170999	24624	1646	22978	FALSE	Convulsions	neurological
345	0.0233233	1.03234	0.985149	1.07953	0.172346	24901	1923	22978	FALSE	Epilepsy, recurrent seizures, convulsions	neurological
800	0.0364288	0.951535	0.883595	1.01947	0.172653	21501	843	20658	FALSE	Fracture of lower limb	injuries & poisonings
428.1	0.0630842	1.08955	0.954831	1.22427	0.173987	26525	221	26304	FALSE	Congestive heart failure (CHF) NOS	circulatory system
599.4	0.0435168	1.06054	0.970085	1.151	0.176781	23994	500	23494	FALSE	Urinary incontinence	genitourinary
593	0.049343	1.06868	0.965321	1.17203	0.178275	23746	372	23374	FALSE	Hematuria	genitourinary
396	0.0450004	1.06101	0.967432	1.1546	0.188135	25891	461	25430	FALSE	Abnormal heart sounds	circulatory system
695	0.0630259	1.08617	0.951997	1.22035	0.189682	25661	223	25438	FALSE	Erythematous conditions	dermatologic
804	0.0319833	1.04257	0.977215	1.10793	0.192414	21598	940	20658	FALSE	Fracture of hand or wrist	injuries & poisonings
782.3	0.0495719	1.06638	0.962769	1.16999	0.19481	26663	371	26292	FALSE	Edema	symptoms
526.3	0.0834601	0.898428	0.751462	1.04539	0.199369	24697	179	24518	FALSE	Anomalies of jaw size/symmetry	digestive
514	0.0521754	1.06923	0.95989	1.17858	0.19948	27076	334	26742	FALSE	Abnormal findings examination of lungs	respiratory
272.13	0.0609023	1.08075	0.951746	1.20976	0.202261	26840	241	26599	FALSE	Mixed hyperlipidemia	endocrine/metabolic
751.12	0.0488972	1.06419	0.962197	1.16618	0.203268	26172	382	25790	FALSE	Congenital anomalies of male genital organs	congenital anomalies
803.1	0.0487467	0.940889	0.850993	1.03078	0.211325	21131	473	20658	FALSE	Fracture of humerus	injuries & poisonings
269	0.0578959	1.07468	0.952728	1.19663	0.213507	26793	268	26525	FALSE	Proteinuria	endocrine/metabolic
429.1	0.0707025	1.09185	0.940546	1.24316	0.213912	26479	175	26304	FALSE	Heart transplant/surgery	circulatory system
603	0.0942543	0.88992	0.725518	1.05432	0.215966	26193	141	26052	FALSE	Other disorders of testis	genitourinary
916	0.0512202	0.93884	0.844589	1.03309	0.2179	24358	431	23927	FALSE	Contusion	injuries & poisonings
809	0.0408497	0.95102	0.874876	1.02716	0.218924	21324	666	20658	FALSE	Fracture of unspecified bones	injuries & poisonings
530.15	0.0750133	1.09572	0.934619	1.25682	0.223001	23361	157	23204	FALSE	Eosinophilic esophagitis	digestive
389.1	0.0472187	1.05906	0.961049	1.15708	0.22425	25450	418	25032	FALSE	Sensorineural hearing loss	sense organs
191.1	0.0764469	1.09711	0.932726	1.2615	0.225369	27146	148	26998	FALSE	Cancer of brain and nervous system	neoplasms
430	0.0821881	1.10325	0.92553	1.28097	0.231862	26903	127	26776	FALSE	Intracranial hemorrhage	circulatory system
751.1	0.0447588	1.05493	0.96238	1.14747	0.232232	26254	464	25790	FALSE	Congenital anomalies of genital organs	congenital anomalies
567	0.0874988	1.11008	0.919705	1.30046	0.232657	26075	111	25964	FALSE	Peritonitis and retroperitoneal infections	digestive
198	0.085464	1.10591	0.920658	1.29116	0.238843	26041	118	25923	FALSE	Secondary malignant neoplasm	neoplasms
737	0.0288039	1.03364	0.975284	1.09199	0.250707	24876	1224	23652	FALSE	Curvature of spine	musculoskeletal
289	0.0969987	0.895639	0.725363	1.06592	0.25584	24652	133	24519	FALSE	Other diseases of blood and blood-forming organs	hematopoietic
80	0.0943989	0.898799	0.732502	1.0651	0.258364	26869	138	26731	FALSE	Postoperative infection	infectious diseases
79.2	0.0834666	1.09684	0.917401	1.27627	0.268118	21067	127	20940	FALSE	Infectious mononucleosis	infectious diseases
420.2	0.0763183	1.08811	0.925347	1.25087	0.268529	27071	150	26921	FALSE	Pericarditis	circulatory system
527	0.094456	0.903246	0.736025	1.07047	0.281334	26229	137	26092	FALSE	Diseases of the salivary glands	digestive
614	0.0552338	0.943022	0.840932	1.04511	0.288172	26811	369	26442	FALSE	Inflammatory diseases of female pelvic organs	genitourinary
800.2	0.0675121	0.931354	0.808114	1.05459	0.292165	20907	249	20658	FALSE	Fracture of unspecified part of femur	injuries & poisonings
709	0.0891615	1.09841	0.90646	1.29037	0.292439	25438	109	25329	FALSE	Diffuse diseases of connective tissue	dermatologic
380.1	0.0546419	1.05891	0.945504	1.17232	0.294832	25624	310	25314	FALSE	Otitis externa	sense organs
742	0.0584723	0.940676	0.832869	1.04848	0.295604	24705	335	24370	FALSE	Derangement of joint, non-traumatic	musculoskeletal
681.2	0.0944792	0.906907	0.738967	1.07485	0.301018	23752	137	23615	FALSE	Cellulitis and abscess of face/neck	dermatologic
707.1	0.106933	0.895334	0.707682	1.08299	0.301179	27252	108	27144	FALSE	Decubitus ulcer	dermatologic
516.1	0.0892477	1.09652	0.90471	1.28833	0.301875	27313	108	27205	FALSE	Hemoptysis	respiratory
378	0.0304644	1.03169	0.970091	1.0933	0.305739	25776	1080	24696	FALSE	Strabismus and other disorders of binocular eye movements	sense organs
512.2	0.0906304	1.09725	0.902339	1.29216	0.305829	18954	111	18843	FALSE	Painful respiration	respiratory
270.3	0.08915	1.09455	0.903297	1.28581	0.310862	26634	109	26525	FALSE	Disorders of plasma protein metabolism	endocrine/metabolic
81	0.0541872	1.05635	0.944162	1.16855	0.311662	27045	314	26731	FALSE	Infection/inflammation of internal prosthetic device; implant; and graft	infectious diseases
737.1	0.0833511	1.08733	0.909694	1.26496	0.31515	23780	128	23652	FALSE	Kyphosis (acquired)	musculoskeletal
752.1	0.0921736	0.912128	0.747343	1.07691	0.318355	26427	140	26287	FALSE	Neural tube defects	congenital anomalies
345.12	0.0394084	1.03981	0.959495	1.12013	0.321875	23607	629	22978	FALSE	Partial epilepsy	neurological
385	0.0761052	0.927557	0.789197	1.06592	0.323094	21818	205	21613	FALSE	Other disorders of middle ear and mastoid	sense organs
292.3	0.09328	1.09634	0.895898	1.29678	0.324115	24644	101	24543	FALSE	Memory loss	mental disorders
571.5	0.0588449	1.05969	0.937472	1.18191	0.324487	26089	265	25824	FALSE	Other chronic nonalcoholic liver disease	digestive
855	0.083919	0.921129	0.76962	1.07264	0.327587	25888	167	25721	FALSE	Complication of nervous system device, implant, and graft	injuries & poisonings
749.2	0.0713723	0.932591	0.802131	1.06305	0.328169	26372	226	26146	FALSE	Congenital anomalies of skull and face bones	congenital anomalies
385.3	0.085649	0.920381	0.765875	1.07489	0.332699	21777	164	21613	FALSE	Cholesteatoma	sense organs
483	0.0451521	1.04402	0.951622	1.13641	0.340097	22593	472	22121	FALSE	Acute bronchitis and bronchiolitis	respiratory
574	0.0790489	0.927437	0.783744	1.07113	0.340613	27066	185	26881	FALSE	Cholelithiasis and cholecystitis	digestive
994.2	0.0536859	1.05231	0.941584	1.16304	0.342217	27263	322	26941	FALSE	Sepsis	injuries & poisonings
707	0.0947175	0.915038	0.745164	1.08491	0.348543	27276	132	27144	FALSE	Chronic ulcer of skin	dermatologic
797	0.0878129	0.921068	0.76254	1.0796	0.349109	27292	152	27140	FALSE	Shock	symptoms
38.1	0.0933858	1.09096	0.891273	1.29064	0.351222	25224	100	25124	FALSE	Gram negative septicemia	infectious diseases
750.2	0.0947282	0.915798	0.745764	1.08583	0.353123	25922	132	25790	FALSE	Lower gastrointestinal congenital anomalies	congenital anomalies
574.1	0.0858593	0.92371	0.768264	1.07916	0.355347	27039	158	26881	FALSE	Cholelithiasis	digestive
726	0.051253	0.954503	0.858618	1.05039	0.363607	24789	428	24361	FALSE	Peripheral enthesopathies and allied syndromes	musculoskeletal
318	0.0790989	0.930769	0.786468	1.07507	0.364394	26057	184	25873	FALSE	Tobacco use disorder	mental disorders
742.2	0.0946864	0.917725	0.747408	1.08804	0.364534	24503	133	24370	FALSE	Pathological, developmental or recurrent dislocation	musculoskeletal
331	0.0557808	0.950859	0.846901	1.05482	0.366337	23342	364	22978	FALSE	Other cerebral degenerations	neurological
749	0.0448347	0.96043	0.876031	1.04483	0.367848	26694	548	26146	FALSE	Congenital anomalies of face and neck	congenital anomalies
428.3	0.0850209	1.0794	0.899529	1.25927	0.368824	26427	123	26304	FALSE	Heart failure with reduced EF [Systolic or combined heart failure]	circulatory system
516	0.0889423	1.0826	0.893871	1.27132	0.372238	27316	111	27205	FALSE	Abnormal sputum	respiratory
742.9	0.0749606	0.935464	0.798023	1.07291	0.373486	24575	205	24370	FALSE	Other derangement of joint	musculoskeletal
8.6	0.0648617	1.05849	0.923926	1.19306	0.380822	25912	219	25693	FALSE	Viral Enteritis	infectious diseases
359	0.0888476	1.08051	0.892347	1.26867	0.383474	27061	112	26949	FALSE	Muscular dystrophies and other myopathies	neurological
800.3	0.0523059	0.955459	0.857506	1.05341	0.383703	21056	398	20658	FALSE	Fracture of tibia and fibula	injuries & poisonings
743.9	0.0575836	1.05134	0.932684	1.17	0.38458	26506	281	26225	FALSE	Osteopenia or other disorder of bone and cartilage	musculoskeletal
614.52	0.0666136	0.944382	0.821081	1.06768	0.390314	26694	252	26442	FALSE	Vaginitis and vulvovaginitis	genitourinary
536.7	0.0722496	1.06384	0.913188	1.21449	0.39172	25264	176	25088	FALSE	Complications of gastrostomy, colostomy and enterostomy	digestive
414	0.0888458	1.07871	0.890862	1.26655	0.393807	27201	112	27089	FALSE	Other forms of chronic heart disease	circulatory system
750	0.0641272	0.947844	0.82871	1.06698	0.40355	26061	271	25790	FALSE	Digestive congenital anomalies	congenital anomalies
741.4	0.0592221	0.952184	0.841659	1.06271	0.408043	24689	319	24370	FALSE	Joint effusions	musculoskeletal
379	0.0693787	0.944227	0.815828	1.07262	0.408132	24932	236	24696	FALSE	Other disorders of eye	sense organs
585.3	0.0807321	0.935732	0.787667	1.0838	0.410627	25467	175	25292	FALSE	Chronic renal failure [CKD]	genitourinary
506	0.0554438	1.04631	0.932604	1.16001	0.414254	25254	307	24947	FALSE	Empyema and pneumothorax	respiratory
614.5	0.0605539	0.951875	0.838901	1.06485	0.415355	26743	301	26442	FALSE	Inflammatory disease of cervix, vagina, and vulva	genitourinary
854	0.0734388	1.0613	0.908534	1.21406	0.417886	25890	169	25721	FALSE	Complications of cardiac/vascular device, implant, and graft	injuries & poisonings
752.11	0.0949571	0.926256	0.753865	1.09865	0.419825	26415	128	26287	FALSE	Spina bifida	congenital anomalies
191.11	0.0814985	1.06771	0.897156	1.23826	0.421468	27134	136	26998	FALSE	Cancer of brain	neoplasms
276.6	0.0952376	1.07861	0.87727	1.27995	0.426867	22851	100	22751	FALSE	Fluid overload	endocrine/metabolic
524	0.0378639	1.03051	0.95403	1.10698	0.427398	25207	689	24518	FALSE	Dentofacial anomalies, including malocclusion	digestive
578.8	0.0598607	1.04802	0.925057	1.17098	0.433339	25038	262	24776	FALSE	Hemorrhage of rectum and anus	digestive
524.3	0.0380128	1.03003	0.953291	1.10678	0.436293	25202	684	24518	FALSE	Anomalies of tooth position/malocclusion	digestive
578	0.0396811	1.03133	0.951118	1.11154	0.436909	25398	622	24776	FALSE	Gastrointestinal hemorrhage	digestive
38	0.039853	1.03131	0.950752	1.11187	0.439174	25740	616	25124	FALSE	Septicemia	infectious diseases
282.5	0.0884136	1.06818	0.883073	1.25328	0.455679	24666	117	24549	FALSE	Sickle cell anemia	hematopoietic
276.4	0.0534054	0.961057	0.860459	1.06165	0.457009	23146	395	22751	FALSE	Acid-base balance disorder	endocrine/metabolic
240	0.0905357	1.06964	0.879828	1.25944	0.457151	25899	111	25788	FALSE	Simple and unspecified goiter	endocrine/metabolic
687.4	0.0653455	1.04968	0.915243	1.18412	0.458065	24276	224	24052	FALSE	Disturbance of skin sensation	dermatologic
344	0.0694527	0.949989	0.820669	1.07931	0.460085	23212	234	22978	FALSE	Other paralytic syndromes	neurological
519.8	0.0792787	0.943317	0.796738	1.0899	0.4617	26212	179	26033	FALSE	Other diseases of respiratory system, NEC	respiratory
737.3	0.0298122	1.02212	0.9624	1.08185	0.462924	24813	1161	23652	FALSE	Kyphoscoliosis and scoliosis	musculoskeletal
357	0.092927	1.06996	0.875083	1.26484	0.466792	27053	104	26949	FALSE	Inflammatory and toxic neuropathy	neurological
276.13	0.0662007	1.04934	0.913186	1.1855	0.466901	22969	218	22751	FALSE	Hyperpotassemia	endocrine/metabolic
291.8	0.0616379	1.04553	0.919216	1.17184	0.47012	24795	252	24543	FALSE	Alteration of consciousness	mental disorders
509.3	0.0710703	1.0525	0.905885	1.19911	0.47158	25131	184	24947	FALSE	Pulmonary insufficiency or respiratory failure following trauma and surgery	respiratory
586	0.0402665	0.971661	0.894975	1.04835	0.475251	25960	668	25292	FALSE	Other disorders of the kidney and ureters	genitourinary
216	0.0526257	1.03794	0.930878	1.145	0.479225	26510	345	26165	FALSE	Benign neoplasm of skin	neoplasms
689	0.0808978	0.944698	0.794907	1.09449	0.481908	26984	171	26813	FALSE	Disorder of skin and subcutaneous tissue NOS	dermatologic
513.3	0.0676065	0.953841	0.827449	1.08023	0.484542	26338	242	26096	FALSE	Hypoventilation	respiratory
367.8	0.0584813	1.04127	0.921915	1.16062	0.489255	25205	281	24924	FALSE	Hypermetropia	sense organs
550.1	0.0553622	1.03892	0.926187	1.15165	0.490404	26784	310	26474	FALSE	Inguinal hernia	digestive
755	0.0449767	1.03132	0.940405	1.12224	0.492913	26173	482	25691	FALSE	Congenital anomalies of limbs	congenital anomalies
401.2	0.103962	0.931498	0.741691	1.1213	0.494876	25965	107	25858	FALSE	Hypertensive heart and/or renal disease	circulatory system
368.1	0.0459683	0.969284	0.881953	1.05661	0.497341	25374	521	24853	FALSE	Amblyopia	sense organs
560.1	0.0903783	1.06259	0.874361	1.25082	0.501758	23038	113	22925	FALSE	Paralytic ileus	digestive
594	0.0627527	0.959701	0.841662	1.07774	0.512153	26952	276	26676	FALSE	Urinary calculus	genitourinary
173	0.0720934	1.04816	0.900055	1.19627	0.514083	27110	179	26931	FALSE	Neoplasm of uncertain behavior of skin	neoplasms
528.11	0.0952017	1.0637	0.865217	1.26218	0.516567	26192	100	26092	FALSE	Stomatitis and mucositis (ulcerative)	digestive
560.2	0.107526	0.93279	0.736204	1.12938	0.517596	23026	101	22925	FALSE	Impaction of intestine	digestive
835	0.0588298	0.962733	0.851724	1.07374	0.518552	25627	311	25316	FALSE	Internal derangement of knee	injuries & poisonings
312.3	0.0822985	0.948327	0.795357	1.1013	0.519133	21674	172	21502	FALSE	Impulse control disorder	mental disorders
573	0.074385	1.04893	0.896006	1.20186	0.5207	25992	168	25824	FALSE	Other disorders of liver	digestive
755.61	0.0765205	0.952224	0.80941	1.09504	0.52233	25881	190	25691	FALSE	Congenital hip dysplasia and deformity	congenital anomalies
41.4	0.0809334	0.94988	0.799201	1.10056	0.525211	25294	170	25124	FALSE	E. coli	infectious diseases
571	0.0574101	1.03695	0.920272	1.15364	0.527334	26113	289	25824	FALSE	Chronic liver disease and cirrhosis	digestive
362	0.0720881	1.04612	0.898313	1.19393	0.531646	26837	179	26658	FALSE	Other retinal disorders	sense organs
704.1	0.0950927	1.06088	0.863149	1.25861	0.534295	26172	101	26071	FALSE	Alopecia	dermatologic
384	0.0575694	0.965291	0.856371	1.07421	0.539463	21947	334	21613	FALSE	Other disorders of tympanic membrane	sense organs
384.4	0.058734	0.964816	0.853748	1.07588	0.541974	21934	321	21613	FALSE	Perforation of tympanic membrane	sense organs
345.1	0.031725	1.01943	0.956045	1.08282	0.544035	23999	1021	22978	FALSE	Epilepsy	neurological
732	0.0513063	1.03145	0.927726	1.13517	0.546158	22589	374	22215	FALSE	Osteochondropathies	musculoskeletal
619	0.062075	0.963588	0.846351	1.08083	0.550158	27089	280	26809	FALSE	Noninflammatory female genital disorders	genitourinary
750.21	0.100981	0.941799	0.755396	1.1282	0.552638	25900	110	25790	FALSE	Congenital anomalies of intestine	congenital anomalies
426.7	0.0947059	1.05721	0.860968	1.25346	0.556901	23624	105	23519	FALSE	Abnormal electrocardiogram [ECG] [EKG]	circulatory system
994	0.0529942	1.03155	0.924401	1.13869	0.55782	27283	342	26941	FALSE	Sepsis and SIRS	injuries & poisonings
578.1	0.0862999	0.95181	0.790813	1.11281	0.567113	24925	149	24776	FALSE	Hematemesis	digestive
733	0.0752445	0.958179	0.816868	1.09949	0.570203	22412	197	22215	FALSE	Other disorders of bone and cartilage	musculoskeletal
505	0.0902656	1.05101	0.865061	1.23695	0.581551	25061	114	24947	FALSE	Other pulmonary inflamation or edema	respiratory
276.41	0.0554191	0.970067	0.864697	1.07544	0.583436	23111	360	22751	FALSE	Acidosis	endocrine/metabolic
781	0.0810378	1.0454	0.879355	1.21144	0.583771	26751	143	26608	FALSE	Symptoms involving nervous and musculoskeletal systems	symptoms
136	0.0980371	0.947709	0.765605	1.12981	0.583811	26459	116	26343	FALSE	Other infectious and parasitic diseases	infectious diseases
427.12	0.0972322	1.05468	0.853682	1.25567	0.584031	23619	100	23519	FALSE	Paroxysmal ventricular tachycardia	circulatory system
415.2	0.0843987	1.04726	0.874017	1.22049	0.584322	26735	131	26604	FALSE	Chronic pulmonary heart disease	circulatory system
286.2	0.0880669	1.04915	0.868059	1.23025	0.585846	25867	121	25746	FALSE	Encounter for long-term (current) use of anticoagulants	hematopoietic
452.2	0.0882212	1.04868	0.867347	1.23001	0.590052	26648	119	26529	FALSE	Deep vein thrombosis [DVT]	circulatory system
594.1	0.067799	0.964327	0.836181	1.09247	0.592116	26910	234	26676	FALSE	Calculus of kidney	genitourinary
282.9	0.0860421	1.04626	0.869816	1.2227	0.599181	24677	128	24549	FALSE	Other hereditary hemolytic anemias	hematopoietic
509.8	0.0844958	0.956925	0.798447	1.1154	0.602304	25101	154	24947	FALSE	Dependence on respirator [Ventilator] or supplemental oxygen	respiratory
320	0.0902466	1.04596	0.860944	1.23097	0.618573	27132	114	27018	FALSE	Meningitis	neurological
755.6	0.0697058	0.966528	0.834478	1.09858	0.625258	25914	223	25691	FALSE	Other congenital anomalies of lower limb, including pelvic girdle	congenital anomalies
604	0.0557339	1.02683	0.91466	1.139	0.634757	26363	311	26052	FALSE	Disorders of penis	genitourinary
753	0.0767309	1.03668	0.880771	1.19259	0.638726	26447	160	26287	FALSE	Congenital anomalies of the eye	congenital anomalies
540.11	0.0566386	0.974694	0.866492	1.0829	0.650877	27115	330	26785	FALSE	Acute appendicitis	digestive
819	0.0486767	0.978403	0.885057	1.07175	0.653764	25974	442	25532	FALSE	Skull and face fracture and other intercranial injury	injuries & poisonings
803.3	0.0671579	0.970537	0.842786	1.09829	0.656097	20891	233	20658	FALSE	Fracture of clavicle or scapula	injuries & poisonings
772.2	0.055994	1.02514	0.912637	1.13765	0.657403	25538	320	25218	FALSE	Spasm of muscle	symptoms
850	0.0955534	0.959522	0.779818	1.13923	0.665428	25840	119	25721	FALSE	Hemorrhage or hematoma complicating a procedure	injuries & poisonings
331.1	0.0576978	0.975408	0.865101	1.08571	0.666064	23302	324	22978	FALSE	Hydrocephalus	neurological
597	0.101392	0.957394	0.767133	1.14765	0.66761	25615	105	25510	FALSE	Other disorders of urethra and urinary tract	genitourinary
599.2	0.0739058	1.03179	0.88233	1.18125	0.671968	23673	179	23494	FALSE	Retention of urine	genitourinary
732.1	0.0635656	1.02698	0.899033	1.15493	0.675317	22459	244	22215	FALSE	Juvenile osteochondrosis	musculoskeletal
378.2	0.0858949	1.03434	0.860201	1.20847	0.694296	24826	130	24696	FALSE	Nystagmus and other irregular eye movements	sense organs
550	0.0432966	0.983423	0.899968	1.06688	0.699433	27037	563	26474	FALSE	Abdominal hernia	digestive
751	0.0388662	1.01492	0.937604	1.09223	0.703204	26452	662	25790	FALSE	Genitourinary congenital anomalies	congenital anomalies
285.1	0.0613613	1.02337	0.900287	1.14644	0.706614	24812	263	24549	FALSE	Acute posthemorrhagic anemia	hematopoietic
312	0.0347477	1.01186	0.942948	1.08077	0.734346	22386	884	21502	FALSE	Conduct disorders	mental disorders
859	0.0764835	1.02586	0.872079	1.17965	0.738478	25886	165	25721	FALSE	Complication due to other implant and internal device	injuries & poisonings
803	0.022659	0.992482	0.948404	1.03656	0.739104	22802	2144	20658	FALSE	Fracture of upper limb	injuries & poisonings
366	0.0878167	1.02869	0.851633	1.20575	0.747355	27367	124	27243	FALSE	Cataract	sense organs
509.1	0.039166	1.01267	0.934932	1.09041	0.747852	25607	660	24947	FALSE	Respiratory failure	respiratory
710.19	0.0908064	0.972069	0.79906	1.14508	0.755068	26477	130	26347	FALSE	Unspecified osteomyelitis	musculoskeletal
726.1	0.0670067	0.9795	0.850859	1.10814	0.757226	24598	237	24361	FALSE	Enthesopathy	musculoskeletal
575	0.0867618	0.9739	0.808285	1.13951	0.760502	27021	140	26881	FALSE	Other biliary tract disease	digestive
743.1	0.0957699	0.971431	0.789085	1.15378	0.762157	26341	116	26225	FALSE	Osteoporosis	musculoskeletal
585	0.042893	0.987299	0.904296	1.0703	0.765697	25862	570	25292	FALSE	Renal failure	genitourinary
521.1	0.0496503	1.01427	0.915569	1.11298	0.775322	24925	407	24518	FALSE	Dental caries	digestive
513	0.0470663	0.986802	0.895769	1.07783	0.777724	26569	473	26096	FALSE	Respiratory abnormalities	respiratory
803.2	0.0275523	1.00779	0.953363	1.06221	0.778328	22024	1366	20658	FALSE	Fracture of radius and ulna	injuries & poisonings
841	0.0842214	1.02376	0.854764	1.19276	0.78039	22848	134	22714	FALSE	Sprains and strains of back and neck	injuries & poisonings
585.1	0.0474031	0.986991	0.89529	1.07869	0.782371	25757	465	25292	FALSE	Acute renal failure	genitourinary
871.2	0.0960217	0.974189	0.790844	1.15753	0.785366	23764	113	23651	FALSE	Open wound of finger(s)	injuries & poisonings
454	0.0969922	1.02672	0.831537	1.22191	0.785713	26631	102	26529	FALSE	Varicose veins	circulatory system
389.2	0.0359927	1.00968	0.938448	1.08091	0.78904	25824	792	25032	FALSE	Conductive hearing loss	sense organs
604.1	0.059463	1.01578	0.897392	1.13417	0.792336	26330	278	26052	FALSE	Redundant prepuce and phimosis/BXO	genitourinary
592.11	0.0877753	1.02324	0.847204	1.19928	0.793507	23499	125	23374	FALSE	Acute cystitis	genitourinary
452	0.0685785	1.01776	0.880956	1.15456	0.797445	26737	208	26529	FALSE	Other venous embolism and thrombosis	circulatory system
560.4	0.0804898	1.02036	0.859385	1.18133	0.8023	23078	153	22925	FALSE	Other intestinal obstruction	digestive
594.3	0.0943832	1.02379	0.834397	1.21318	0.80329	26784	108	26676	FALSE	Calculus of ureter	genitourinary
727.7	0.0762564	1.01894	0.86665	1.17124	0.805601	24531	170	24361	FALSE	Contracture of tendon (sheath)	musculoskeletal
550.4	0.0868238	0.979091	0.812474	1.14571	0.807713	26613	139	26474	FALSE	Umbilical hernia	digestive
579.2	0.0856867	1.02095	0.849486	1.19241	0.808803	24909	133	24776	FALSE	Splenomegaly	digestive
592.1	0.0727765	1.01774	0.87257	1.16292	0.809038	23558	184	23374	FALSE	Cystitis	genitourinary
580.3	0.0943032	1.02191	0.833026	1.21079	0.818231	25401	109	25292	FALSE	Nephritis and nephropathy without mention of glomerulonephritis	genitourinary
871	0.0502333	0.988545	0.891215	1.08587	0.818595	24058	407	23651	FALSE	Open wounds of extremities	injuries & poisonings
370	0.0994288	1.02235	0.823116	1.22159	0.824052	24211	100	24111	FALSE	Keratitis	sense organs
540	0.0525031	0.988544	0.886817	1.09027	0.826293	27160	375	26785	FALSE	Appendiceal conditions	digestive
348.8	0.0512386	0.98893	0.889614	1.08825	0.828007	23380	402	22978	FALSE	Encephalopathy, not elsewhere classified	neurological
710	0.0784042	0.983281	0.832178	1.13438	0.829735	26518	171	26347	FALSE	Osteomyelitis, periostitis, and other infections involving bone	musculoskeletal
112	0.0500824	0.989295	0.892184	1.08641	0.829848	25379	419	24960	FALSE	Candidiasis	infectious diseases
994.21	0.0918905	1.01983	0.836149	1.2035	0.830831	27056	115	26941	FALSE	Septic shock	injuries & poisonings
521	0.0492518	1.00979	0.912309	1.10727	0.843234	24935	417	24518	FALSE	Diseases of hard tissues of teeth	digestive
367.2	0.0564419	1.01104	0.899194	1.12289	0.845738	25242	318	24924	FALSE	Astigmatism	sense organs
282	0.0736428	1.01382	0.86749	1.16016	0.852097	24734	185	24549	FALSE	Hereditary hemolytic anemias	hematopoietic
738	0.0674368	1.01165	0.87793	1.14536	0.863683	23874	222	23652	FALSE	Other acquired musculoskeletal deformity	musculoskeletal
681.5	0.0623715	0.989493	0.868529	1.11046	0.865522	23883	268	23615	FALSE	Cellulitis and abscess of leg, except foot	dermatologic
733.8	0.0993465	1.0167	0.818728	1.21467	0.867609	22316	101	22215	FALSE	Malunion and nonunion of fracture	musculoskeletal
334	0.0799453	0.987091	0.832421	1.14176	0.870891	23142	164	22978	FALSE	Degenerative disease of the spinal cord	neurological
625	0.0737738	1.01194	0.865616	1.15826	0.872198	26818	181	26637	FALSE	Pain and other symptoms associated with female genital organs	genitourinary
317	0.0960863	0.984861	0.799383	1.17034	0.873857	25985	112	25873	FALSE	Alcohol-related disorders	mental disorders
595	0.0663668	0.98957	0.860848	1.11829	0.87447	26909	233	26676	FALSE	Hydronephrosis	genitourinary
513.4	0.059958	1.00947	0.890837	1.1281	0.875124	26374	278	26096	FALSE	Hyperventilation	respiratory
704	0.070057	0.989273	0.853434	1.12511	0.877651	26282	211	26071	FALSE	Diseases of hair and hair follicles	dermatologic
288.2	0.0581303	1.0087	0.89377	1.12362	0.881597	24817	298	24519	FALSE	Elevated white blood cell count	hematopoietic
381.9	0.0721427	0.989656	0.849719	1.12959	0.885401	21815	202	21613	FALSE	Otorrhea	sense organs
573.5	0.089524	1.01265	0.834965	1.19034	0.888315	25947	123	25824	FALSE	Jaundice (not of newborn)	digestive
54	0.0909943	0.988039	0.811824	1.16425	0.894797	21068	128	20940	FALSE	Herpes simplex	infectious diseases
540.1	0.0529866	0.993179	0.890034	1.09632	0.897222	27150	365	26785	FALSE	Appendicitis	digestive
526	0.059099	0.992838	0.877833	1.10784	0.903191	24815	297	24518	FALSE	Diseases of the jaws	digestive
628	0.0818527	1.00991	0.847892	1.17194	0.904067	24648	151	24497	FALSE	Ovarian cyst	genitourinary
378.1	0.0340311	1.00391	0.936944	1.07087	0.908805	25596	900	24696	FALSE	Strabismus (not specified as paralytic)	sense organs
509	0.0349561	1.00347	0.934717	1.07222	0.921105	25795	848	24947	FALSE	Respiratory failure, insufficiency, arrest	respiratory
572	0.0703576	1.0062	0.867443	1.14495	0.930009	26026	202	25824	FALSE	Ascites (non malignant)	digestive
591	0.0276663	1.00237	0.948012	1.05672	0.931914	24748	1374	23374	FALSE	Urinary tract infection	genitourinary
560	0.0558722	1.00462	0.894607	1.11464	0.934203	23254	329	22925	FALSE	Intestinal obstruction without mention of hernia	digestive
750.1	0.0894497	1.00733	0.830726	1.18394	0.934904	25914	124	25790	FALSE	Upper gastrointestinal congenital anomalies	congenital anomalies
580	0.0746734	0.99416	0.848655	1.13966	0.937478	25475	183	25292	FALSE	Nephritis; nephrosis; renal sclerosis	genitourinary
681.7	0.0655375	0.995098	0.867274	1.12292	0.940234	23855	240	23615	FALSE	Cellulitis and abscess of trunk	dermatologic
425	0.0787101	0.995809	0.842184	1.14943	0.957443	27085	164	26921	FALSE	Cardiomyopathy	circulatory system
739	0.0574346	1.00291	0.890015	1.11581	0.959583	23964	312	23652	FALSE	Contracture of joint	musculoskeletal
519	0.0506352	1.00236	0.902882	1.10184	0.962849	26429	396	26033	FALSE	Other diseases of respiratory system, not elsewhere classified	respiratory
592	0.0684177	1.00264	0.868187	1.13709	0.969272	23588	214	23374	FALSE	Cystitis and urethritis	genitourinary
288	0.048131	0.998586	0.904383	1.09279	0.976547	24964	445	24519	FALSE	Diseases of white blood cells	hematopoietic
509.2	0.0891767	0.997489	0.823142	1.17184	0.977509	25075	128	24947	FALSE	Respiratory insufficiency	respiratory
519.9	0.068261	0.998242	0.864686	1.1318	0.979435	26251	218	26033	FALSE	Symptoms involving respiratory system and other chest symptoms	respiratory
694	0.0962586	0.997608	0.809393	1.18582	0.980153	25548	110	25438	FALSE	Dyschromia and Vitiligo	dermatologic
710.1	0.0833961	0.997992	0.834864	1.16112	0.98077	26494	147	26347	FALSE	Osteomyelitis	musculoskeletal
743	0.0457404	0.99909	0.90952	1.08866	0.98412	26715	490	26225	FALSE	Osteoporosis, osteopenia and pathological fracture	musculoskeletal
425.1	0.0835579	1.00128	0.837298	1.16526	0.987772	27065	144	26921	FALSE	Primary/intrinsic cardiomyopathies	circulatory system
79.9	0.0672512	1.00087	0.868945	1.1328	0.989655	21170	230	20940	FALSE	Viremia, NOS	infectious diseases
817	0.0581486	1.00061	0.886567	1.11465	0.991667	25828	296	25532	FALSE	Concussion	injuries & poisonings
536	0.0585525	0.999534	0.884824	1.11424	0.993643	25388	300	25088	FALSE	Disorders of function of stomach	digestive
8.51	NA	NA	NA	NA	NA	25696	3	25693	NA	Intestinal e.coli	infectious diseases
8.7	NA	NA	NA	NA	NA	25696	3	25693	NA	Intestinal infection due to protozoa	infectious diseases
10	NA	NA	NA	NA	NA	25131	7	25124	NA	Tuberculosis	infectious diseases
31	NA	NA	NA	NA	NA	25143	19	25124	NA	Diseases due to other mycobacteria	infectious diseases
31.1	NA	NA	NA	NA	NA	25124	NA	NA	NA	Leprosy	infectious diseases
38.2	NA	NA	NA	NA	NA	25174	50	25124	NA	Gram positive septicemia	infectious diseases
41.21	NA	NA	NA	NA	NA	25151	27	25124	NA	Rheumatic fever / chorea	infectious diseases
41.8	NA	NA	NA	NA	NA	25157	33	25124	NA	H. pylori	infectious diseases
53	NA	NA	NA	NA	NA	20983	43	20940	NA	Herpes zoster	infectious diseases
53.1	NA	NA	NA	NA	NA	20944	4	20940	NA	Herpes zoster with nervous system complications	infectious diseases
70	NA	NA	NA	NA	NA	20985	45	20940	NA	Viral hepatitis	infectious diseases
70.1	NA	NA	NA	NA	NA	20941	1	20940	NA	Viral hepatitis A	infectious diseases
70.2	NA	NA	NA	NA	NA	20958	18	20940	NA	Viral hepatitis B	infectious diseases
70.3	NA	NA	NA	NA	NA	20961	21	20940	NA	Viral hepatitis C	infectious diseases
70.4	NA	NA	NA	NA	NA	20987	47	20940	NA	Chronic hepatitis	infectious diseases
70.9	NA	NA	NA	NA	NA	21028	88	20940	NA	Hepatitis NOS	infectious diseases
71	NA	NA	NA	NA	NA	20967	27	20940	NA	Human immunodeficiency virus [HIV] disease	infectious diseases
71.1	NA	NA	NA	NA	NA	20967	27	20940	NA	HIV infection, symptomatic	infectious diseases
79.1	NA	NA	NA	NA	NA	20963	23	20940	NA	Varicella infection	infectious diseases
81.1	NA	NA	NA	NA	NA	26783	52	26731	NA	Graft-versus-host disease	infectious diseases
81.11	NA	NA	NA	NA	NA	26749	18	26731	NA	Acute graft-versus-host disease	infectious diseases
81.12	NA	NA	NA	NA	NA	26755	24	26731	NA	Chronic graft-versus-host disease	infectious diseases
90	NA	NA	NA	NA	NA	27305	69	27236	NA	Sexually transmitted infections (not HIV or hepatitis)	infectious diseases
90.2	NA	NA	NA	NA	NA	27252	16	27236	NA	Gonococcal infections	infectious diseases
90.3	NA	NA	NA	NA	NA	27263	27	27236	NA	Venereal diseases due to Chlamydia trachomatis	infectious diseases
110.11	NA	NA	NA	NA	NA	24992	32	24960	NA	Dermatophytosis of nail	infectious diseases
110.12	NA	NA	NA	NA	NA	24999	39	24960	NA	Althete's foot	infectious diseases
110.2	NA	NA	NA	NA	NA	25031	71	24960	NA	Dermatomycoses	infectious diseases
112.3	NA	NA	NA	NA	NA	24995	35	24960	NA	Candidiasis of skin and nails	infectious diseases
117.1	NA	NA	NA	NA	NA	24987	27	24960	NA	Histoplasmosis	infectious diseases
117.2	NA	NA	NA	NA	NA	24960	NA	NA	NA	Coccidioidomycosis	infectious diseases
117.3	NA	NA	NA	NA	NA	24962	2	24960	NA	Blastomycotic infection	infectious diseases
117.4	NA	NA	NA	NA	NA	25004	44	24960	NA	Aspergillosis	infectious diseases
130	NA	NA	NA	NA	NA	26361	18	26343	NA	Spirochetal infection	infectious diseases
130.1	NA	NA	NA	NA	NA	26347	4	26343	NA	Lyme disease	infectious diseases
131	NA	NA	NA	NA	NA	26361	18	26343	NA	Protozoan infection	infectious diseases
132	NA	NA	NA	NA	NA	26438	95	26343	NA	Infestation (lice, mites)	infectious diseases
132.1	NA	NA	NA	NA	NA	26390	47	26343	NA	Pediculosis and phthirus infestation	infectious diseases
133	NA	NA	NA	NA	NA	26348	5	26343	NA	Arthropod-borne diseases	infectious diseases
134	NA	NA	NA	NA	NA	26371	28	26343	NA	Helminthiases	infectious diseases
134.1	NA	NA	NA	NA	NA	26370	27	26343	NA	Intestinal helminthiases	infectious diseases
145	NA	NA	NA	NA	NA	27333	10	27323	NA	Cancer of mouth	neoplasms
145.1	NA	NA	NA	NA	NA	27323	NA	NA	NA	Cancer of lip	neoplasms
145.2	NA	NA	NA	NA	NA	27324	1	27323	NA	Cancer of tongue	neoplasms
145.3	NA	NA	NA	NA	NA	27326	3	27323	NA	Cancer of major salivary glands	neoplasms
145.4	NA	NA	NA	NA	NA	27327	4	27323	NA	Cancer of the gums	neoplasms
145.5	NA	NA	NA	NA	NA	27323	NA	NA	NA	Cancer of the mouth floor	neoplasms
149	NA	NA	NA	NA	NA	27340	17	27323	NA	Cancer of larynx, pharynx, nasal cavities	neoplasms
149.1	NA	NA	NA	NA	NA	27325	2	27323	NA	Cancer of oropharynx	neoplasms
149.2	NA	NA	NA	NA	NA	27327	4	27323	NA	Cancer of nasopharynx	neoplasms
149.3	NA	NA	NA	NA	NA	27323	NA	NA	NA	Cancer of hypopharynx	neoplasms
149.4	NA	NA	NA	NA	NA	27326	3	27323	NA	Cancer of larynx	neoplasms
149.5	NA	NA	NA	NA	NA	27326	3	27323	NA	Hx of malignant neoplasm of oral cavity and pharynx	neoplasms
149.9	NA	NA	NA	NA	NA	27330	7	27323	NA	Cancer of of nasal cavities	neoplasms
150	NA	NA	NA	NA	NA	27154	1	27153	NA	Cancer of esophagus	neoplasms
151	NA	NA	NA	NA	NA	27157	4	27153	NA	Cancer of stomach	neoplasms
153	NA	NA	NA	NA	NA	27251	4	27247	NA	Colorectal cancer	neoplasms
153.2	NA	NA	NA	NA	NA	27250	3	27247	NA	Colon cancer	neoplasms
153.3	NA	NA	NA	NA	NA	27248	1	27247	NA	Malignant neoplasm of rectum, rectosigmoid junction, and anus	neoplasms
155	NA	NA	NA	NA	NA	27160	7	27153	NA	Cancer of liver and intrahepatic bile duct	neoplasms
155.1	NA	NA	NA	NA	NA	27160	7	27153	NA	Malignant neoplasm of liver, primary	neoplasms
157	NA	NA	NA	NA	NA	27157	4	27153	NA	Pancreatic cancer	neoplasms
158	NA	NA	NA	NA	NA	27159	6	27153	NA	Neoplasm of unspecified nature of digestive system	neoplasms
159	NA	NA	NA	NA	NA	27172	19	27153	NA	Malignant neoplasm of other and ill-defined sites within the digestive organs and peritoneum	neoplasms
159.2	NA	NA	NA	NA	NA	27155	2	27153	NA	Malignant neoplasm of small intestine, including duodenum	neoplasms
159.3	NA	NA	NA	NA	NA	27153	NA	NA	NA	Malignant neoplasm of gallbladder and extrahepatic bile ducts	neoplasms
159.4	NA	NA	NA	NA	NA	27170	17	27153	NA	Malignant neoplasm of retroperitoneum and peritoneum	neoplasms
164	NA	NA	NA	NA	NA	27411	14	27397	NA	Cancer of intrathoracic organs	neoplasms
165	NA	NA	NA	NA	NA	27408	11	27397	NA	Cancer within the respiratory system	neoplasms
165.1	NA	NA	NA	NA	NA	27407	10	27397	NA	Cancer of bronchus; lung	neoplasms
172	NA	NA	NA	NA	NA	26949	18	26931	NA	Skin cancer	neoplasms
172.1	NA	NA	NA	NA	NA	26943	12	26931	NA	Melanomas of skin, dx or hx	neoplasms
172.11	NA	NA	NA	NA	NA	26943	12	26931	NA	Melanomas of skin	neoplasms
172.2	NA	NA	NA	NA	NA	26939	8	26931	NA	Other non-epithelial cancer of skin	neoplasms
172.21	NA	NA	NA	NA	NA	26931	NA	NA	NA	Basal cell carcinoma	neoplasms
172.22	NA	NA	NA	NA	NA	26933	2	26931	NA	Squamous cell carcinoma	neoplasms
172.3	NA	NA	NA	NA	NA	26932	1	26931	NA	Carcinoma in situ of skin	neoplasms
174	NA	NA	NA	NA	NA	27146	5	27141	NA	Breast cancer	neoplasms
174.1	NA	NA	NA	NA	NA	27143	2	27141	NA	Breast cancer [female]	neoplasms
174.11	NA	NA	NA	NA	NA	27143	2	27141	NA	Malignant neoplasm of female breast	neoplasms
174.2	NA	NA	NA	NA	NA	27141	NA	NA	NA	Breast cancer [male]	neoplasms
174.3	NA	NA	NA	NA	NA	27144	3	27141	NA	Neoplasm of uncertain behavior of breast	neoplasms
175	NA	NA	NA	NA	NA	27027	4	27023	NA	Acquired absence of breast	neoplasms
180	NA	NA	NA	NA	NA	27109	32	27077	NA	Cervical cancer and dysplasia	neoplasms
180.1	NA	NA	NA	NA	NA	27080	3	27077	NA	Cervical cancer	neoplasms
180.3	NA	NA	NA	NA	NA	27106	29	27077	NA	Cervical intraepithelial neoplasia [CIN] [Cervical dysplasia]	neoplasms
182	NA	NA	NA	NA	NA	27269	2	27267	NA	Malignant neoplasm of uterus	neoplasms
184	NA	NA	NA	NA	NA	27250	23	27227	NA	Cancer of other female genital organs	neoplasms
184.1	NA	NA	NA	NA	NA	27240	13	27227	NA	Malignant neoplasm of ovary and other uterine adnexa	neoplasms
184.11	NA	NA	NA	NA	NA	27239	12	27227	NA	Malignant neoplasm of ovary	neoplasms
184.2	NA	NA	NA	NA	NA	27230	3	27227	NA	Cancer of other female genital organs (excluding uterus and ovary)	neoplasms
185	NA	NA	NA	NA	NA	27134	2	27132	NA	Cancer of prostate	neoplasms
187	NA	NA	NA	NA	NA	27415	12	27403	NA	Cancer of other male genital organs	neoplasms
187.1	NA	NA	NA	NA	NA	27404	1	27403	NA	Malignant neoplasm of unspecified male genital organ	neoplasms
187.2	NA	NA	NA	NA	NA	27415	12	27403	NA	Malignant neoplasm of testis	neoplasms
187.8	NA	NA	NA	NA	NA	27407	4	27403	NA	Neoplasm of uncertain behavior of male genital organs	neoplasms
189	NA	NA	NA	NA	NA	27421	23	27398	NA	Cancer of urinary organs (incl. kidney and bladder)	neoplasms
189.1	NA	NA	NA	NA	NA	27419	21	27398	NA	Cancer of kidney and renal pelvis	neoplasms
189.11	NA	NA	NA	NA	NA	27418	20	27398	NA	Malignant neoplasm of kidney, except pelvis	neoplasms
189.12	NA	NA	NA	NA	NA	27400	2	27398	NA	Malignant neoplasm of renal pelvis	neoplasms
189.2	NA	NA	NA	NA	NA	27400	2	27398	NA	Cancer of bladder	neoplasms
189.21	NA	NA	NA	NA	NA	27400	2	27398	NA	Malignant neoplasm of bladder	neoplasms
189.4	NA	NA	NA	NA	NA	27403	5	27398	NA	Malignant neoplasm of other urinary organs	neoplasms
190	NA	NA	NA	NA	NA	27011	13	26998	NA	Cancer of eye	neoplasms
193	NA	NA	NA	NA	NA	27235	19	27216	NA	Thyroid cancer	neoplasms
194	NA	NA	NA	NA	NA	27278	62	27216	NA	Cancer of other endocrine glands	neoplasms
195.3	NA	NA	NA	NA	NA	25929	6	25923	NA	Malignant neoplasm of head, face, and neck	neoplasms
198.1	NA	NA	NA	NA	NA	25954	31	25923	NA	Secondary malignancy of lymph nodes	neoplasms
198.2	NA	NA	NA	NA	NA	25966	43	25923	NA	Secondary malignancy of respiratory organs	neoplasms
198.3	NA	NA	NA	NA	NA	25935	12	25923	NA	Secondary malignant neoplasm of digestive systems	neoplasms
198.4	NA	NA	NA	NA	NA	25930	7	25923	NA	Secondary malignant neoplasm of liver	neoplasms
198.5	NA	NA	NA	NA	NA	25957	34	25923	NA	Secondary malignancy of brain/spine	neoplasms
198.6	NA	NA	NA	NA	NA	25982	59	25923	NA	Secondary malignancy of bone	neoplasms
198.7	NA	NA	NA	NA	NA	25923	NA	NA	NA	Secondary malignant neoplasm of skin	neoplasms
199.4	NA	NA	NA	NA	NA	25996	73	25923	NA	Neurofibromatosis	neoplasms
200	NA	NA	NA	NA	NA	26898	72	26826	NA	Myeloproliferative disease	neoplasms
200.1	NA	NA	NA	NA	NA	25280	12	25268	NA	Polycythemia vera	neoplasms
201	NA	NA	NA	NA	NA	26907	81	26826	NA	Hodgkin's disease	neoplasms
202.21	NA	NA	NA	NA	NA	26832	6	26826	NA	Nodular lymphoma	neoplasms
202.22	NA	NA	NA	NA	NA	26843	17	26826	NA	Reticulosarcoma	neoplasms
202.23	NA	NA	NA	NA	NA	26844	18	26826	NA	Lymphosarcoma	neoplasms
202.24	NA	NA	NA	NA	NA	26838	12	26826	NA	Large cell lymphoma	neoplasms
204.12	NA	NA	NA	NA	NA	26856	30	26826	NA	Lymphoid leukemia, chronic	neoplasms
204.21	NA	NA	NA	NA	NA	26923	97	26826	NA	Myeloid leukemia, acute	neoplasms
204.22	NA	NA	NA	NA	NA	26843	17	26826	NA	Myeloid leukemia, chronic	neoplasms
204.3	NA	NA	NA	NA	NA	26831	5	26826	NA	Monocytic leukemia	neoplasms
204.4	NA	NA	NA	NA	NA	26831	5	26826	NA	Multiple myeloma	neoplasms
208	NA	NA	NA	NA	NA	27384	30	27354	NA	Benign neoplasm of colon	neoplasms
209	NA	NA	NA	NA	NA	27455	2	27453	NA	Neuroendocrine tumors	neoplasms
210	NA	NA	NA	NA	NA	27345	22	27323	NA	Benign neoplasm of lip, oral cavity, and pharynx	neoplasms
211	NA	NA	NA	NA	NA	27293	21	27272	NA	Benign neoplasm of other parts of digestive system	neoplasms
212	NA	NA	NA	NA	NA	27420	37	27383	NA	Benign neoplasm of respiratory and intrathoracic organs	neoplasms
214	NA	NA	NA	NA	NA	27246	35	27211	NA	Lipoma	neoplasms
214.1	NA	NA	NA	NA	NA	27234	23	27211	NA	Lipoma of skin and subcutaneous tissue	neoplasms
215	NA	NA	NA	NA	NA	27253	42	27211	NA	Other benign neoplasm of connective and other soft tissue	neoplasms
216.1	NA	NA	NA	NA	NA	26173	8	26165	NA	Screening for malignant neoplasms of the skin	neoplasms
217	NA	NA	NA	NA	NA	26209	44	26165	NA	Vascular hamartomas and non-neoplastic nevi	neoplasms
217.1	NA	NA	NA	NA	NA	26178	13	26165	NA	Nevus, non-neoplastic	neoplasms
218	NA	NA	NA	NA	NA	27064	3	27061	NA	Benign neoplasm of uterus	neoplasms
218.1	NA	NA	NA	NA	NA	27063	2	27061	NA	Uterine leiomyoma	neoplasms
218.2	NA	NA	NA	NA	NA	27062	1	27061	NA	Other benign neoplasm of uterus	neoplasms
220	NA	NA	NA	NA	NA	27086	28	27058	NA	Benign neoplasm of ovary	neoplasms
221	NA	NA	NA	NA	NA	27039	7	27032	NA	Benign neoplasm of other female genital organs	neoplasms
222	NA	NA	NA	NA	NA	27408	5	27403	NA	Benign neoplasm of male genital organs	neoplasms
223	NA	NA	NA	NA	NA	25037	4	25033	NA	Benign neoplasm of kidney and other urinary organs	neoplasms
224	NA	NA	NA	NA	NA	27037	39	26998	NA	Benign neoplasm of eye	neoplasms
224.1	NA	NA	NA	NA	NA	27010	12	26998	NA	Benign neoplasm of eye, uveal	neoplasms
225.1	NA	NA	NA	NA	NA	27091	93	26998	NA	Benign neoplasm of brain, cranial nerves, meninges	neoplasms
225.2	NA	NA	NA	NA	NA	27015	17	26998	NA	Benign neoplasm of spinal cord, meninges	neoplasms
226	NA	NA	NA	NA	NA	27233	17	27216	NA	Benign neoplasm of thyroid glands	neoplasms
227	NA	NA	NA	NA	NA	27276	60	27216	NA	Benign neoplasm of other endocrine glands and related structures	neoplasms
227.1	NA	NA	NA	NA	NA	27220	4	27216	NA	Benign neoplasm of adrenal gland	neoplasms
227.2	NA	NA	NA	NA	NA	27216	NA	NA	NA	Benign neoplasm of parathyroid gland	neoplasms
227.3	NA	NA	NA	NA	NA	27270	54	27216	NA	Benign neoplasm of pituitary gland and craniopharyngeal duct (pouch)	neoplasms
228	NA	NA	NA	NA	NA	27327	83	27244	NA	Hemangioma and lymphangioma, any site	neoplasms
228.1	NA	NA	NA	NA	NA	27299	55	27244	NA	Hemangioma of skin and subcutaneous tissue	neoplasms
229	NA	NA	NA	NA	NA	27410	10	27400	NA	Benign neoplasm of unspecified sites	neoplasms
229.1	NA	NA	NA	NA	NA	27401	1	27400	NA	Benign neoplasm of lymph nodes	neoplasms
230	NA	NA	NA	NA	NA	27453	NA	NA	NA	Kaposi's sarcoma	neoplasms
241	NA	NA	NA	NA	NA	25868	80	25788	NA	Nontoxic nodular goiter	endocrine/metabolic
241.1	NA	NA	NA	NA	NA	25819	31	25788	NA	Nontoxic uninodular goiter	endocrine/metabolic
241.2	NA	NA	NA	NA	NA	25813	25	25788	NA	Nontoxic multinodular goiter	endocrine/metabolic
242.1	NA	NA	NA	NA	NA	25850	62	25788	NA	Graves' disease	endocrine/metabolic
242.2	NA	NA	NA	NA	NA	25789	1	25788	NA	Toxic multinodular goiter	endocrine/metabolic
242.3	NA	NA	NA	NA	NA	25814	26	25788	NA	Exophthalmos	endocrine/metabolic
242.31	NA	NA	NA	NA	NA	25789	1	25788	NA	Thyrotoxic exophthalmos	endocrine/metabolic
244.3	NA	NA	NA	NA	NA	25788	NA	NA	NA	Iodine hypothyroidism	endocrine/metabolic
244.5	NA	NA	NA	NA	NA	25877	89	25788	NA	Congenital hypothyroidism	endocrine/metabolic
245.1	NA	NA	NA	NA	NA	25793	5	25788	NA	Thyroiditis, acute and subacute	endocrine/metabolic
246	NA	NA	NA	NA	NA	25813	25	25788	NA	Other disorders of thyroid	endocrine/metabolic
246.2	NA	NA	NA	NA	NA	25792	4	25788	NA	Thyroid cyst	endocrine/metabolic
246.7	NA	NA	NA	NA	NA	25877	89	25788	NA	Abnormal results of function study of thyroid	endocrine/metabolic
250.12	NA	NA	NA	NA	NA	25818	28	25790	NA	Type 1 diabetes with renal manifestations	endocrine/metabolic
250.13	NA	NA	NA	NA	NA	25808	18	25790	NA	Type 1 diabetes with ophthalmic manifestations	endocrine/metabolic
250.14	NA	NA	NA	NA	NA	25811	21	25790	NA	Type 1 diabetes with neurological manifestations	endocrine/metabolic
250.15	NA	NA	NA	NA	NA	25790	NA	NA	NA	Diabetes type 1 with peripheral circulatory disorders	endocrine/metabolic
250.21	NA	NA	NA	NA	NA	25875	85	25790	NA	Type 2 diabetes with ketoacidosis	endocrine/metabolic
250.22	NA	NA	NA	NA	NA	25801	11	25790	NA	Type 2 diabetes with renal manifestations	endocrine/metabolic
250.23	NA	NA	NA	NA	NA	25798	8	25790	NA	Type 2 diabetes with ophthalmic manifestations	endocrine/metabolic
250.24	NA	NA	NA	NA	NA	25791	1	25790	NA	Type 2 diabetes with neurological manifestations	endocrine/metabolic
250.25	NA	NA	NA	NA	NA	25791	1	25790	NA	Diabetes type 2 with peripheral circulatory disorders	endocrine/metabolic
250.41	NA	NA	NA	NA	NA	25824	34	25790	NA	Impaired fasting glucose	endocrine/metabolic
250.5	NA	NA	NA	NA	NA	25834	44	25790	NA	Glycosuria or Acetonuria	endocrine/metabolic
250.6	NA	NA	NA	NA	NA	25802	12	25790	NA	Polyneuropathy in diabetes	endocrine/metabolic
250.7	NA	NA	NA	NA	NA	26679	21	26658	NA	Diabetic retinopathy	endocrine/metabolic
251	NA	NA	NA	NA	NA	24799	48	24751	NA	Other disorders of pancreatic internal secretion	endocrine/metabolic
251.8	NA	NA	NA	NA	NA	24751	NA	NA	NA	Abnormality of secretion of glucagon or gastrin	endocrine/metabolic
252	NA	NA	NA	NA	NA	24784	33	24751	NA	Disorders of parathyroid gland	endocrine/metabolic
252.1	NA	NA	NA	NA	NA	24769	18	24751	NA	Hyperparathyroidism	endocrine/metabolic
252.2	NA	NA	NA	NA	NA	24768	17	24751	NA	Hypoparathyroidism	endocrine/metabolic
253.1	NA	NA	NA	NA	NA	24800	49	24751	NA	Pituitary hyperfunction	endocrine/metabolic
253.11	NA	NA	NA	NA	NA	24763	12	24751	NA	Acromegaly and gigantism	endocrine/metabolic
253.3	NA	NA	NA	NA	NA	24829	78	24751	NA	Diabetes insipidus	endocrine/metabolic
253.4	NA	NA	NA	NA	NA	24775	24	24751	NA	Anterior pituitary disorders	endocrine/metabolic
253.7	NA	NA	NA	NA	NA	24768	17	24751	NA	Other disorders of neurohypophysis	endocrine/metabolic
254	NA	NA	NA	NA	NA	24760	9	24751	NA	Diseases of thymus gland	endocrine/metabolic
255.1	NA	NA	NA	NA	NA	24785	34	24751	NA	Adrenal hyperfunction	endocrine/metabolic
255.11	NA	NA	NA	NA	NA	24764	13	24751	NA	Cushing's syndrome	endocrine/metabolic
255.12	NA	NA	NA	NA	NA	24754	3	24751	NA	Hyperaldosteronism	endocrine/metabolic
255.13	NA	NA	NA	NA	NA	24751	NA	NA	NA	Medulloadrenal hyperfunction	endocrine/metabolic
255.22	NA	NA	NA	NA	NA	24759	8	24751	NA	Mineralocorticoid deficiency	endocrine/metabolic
255.3	NA	NA	NA	NA	NA	24799	48	24751	NA	Adrenogenital disorders	endocrine/metabolic
256.1	NA	NA	NA	NA	NA	24751	NA	NA	NA	Hyperestrogenism	endocrine/metabolic
257	NA	NA	NA	NA	NA	24814	63	24751	NA	Testicular dysfunction	endocrine/metabolic
257.1	NA	NA	NA	NA	NA	24813	62	24751	NA	Testicular hypofunction	endocrine/metabolic
258	NA	NA	NA	NA	NA	24762	11	24751	NA	Iatrogenic endocrine disorders	endocrine/metabolic
258.1	NA	NA	NA	NA	NA	24771	20	24751	NA	Postablative ovarian failure	endocrine/metabolic
259	NA	NA	NA	NA	NA	24849	98	24751	NA	Other endocrine disorders	endocrine/metabolic
259.1	NA	NA	NA	NA	NA	24758	7	24751	NA	Nonspecific abnormal results of other endocrine function study	endocrine/metabolic
259.2	NA	NA	NA	NA	NA	24751	NA	NA	NA	Carcinoid syndrome	endocrine/metabolic
259.8	NA	NA	NA	NA	NA	24755	4	24751	NA	Polyglandular activity in multiple endocrine adenomatosis	endocrine/metabolic
260.1	NA	NA	NA	NA	NA	22589	11	22578	NA	Cachexia	endocrine/metabolic
260.21	NA	NA	NA	NA	NA	22581	3	22578	NA	Kwashiorkor	endocrine/metabolic
260.3	NA	NA	NA	NA	NA	22601	23	22578	NA	Adult failure to thrive	endocrine/metabolic
260.7	NA	NA	NA	NA	NA	22598	20	22578	NA	Polyphagia	endocrine/metabolic
261.1	NA	NA	NA	NA	NA	22581	3	22578	NA	Vitamin A deficiency	endocrine/metabolic
261.2	NA	NA	NA	NA	NA	22607	29	22578	NA	Vitamin B-complex deficiencies	endocrine/metabolic
261.3	NA	NA	NA	NA	NA	22580	2	22578	NA	Vitamin C deficiencies	endocrine/metabolic
261.41	NA	NA	NA	NA	NA	22596	18	22578	NA	Rickets or osteomalacia	endocrine/metabolic
262	NA	NA	NA	NA	NA	22624	46	22578	NA	Mineral deficiency NEC	endocrine/metabolic
263	NA	NA	NA	NA	NA	22638	60	22578	NA	Other nutritional deficiency	endocrine/metabolic
270.1	NA	NA	NA	NA	NA	26584	59	26525	NA	Disturbances of amino-acid transport	endocrine/metabolic
270.11	NA	NA	NA	NA	NA	26536	11	26525	NA	Disturbances of sulphur-bearing amino-acid metabolism	endocrine/metabolic
270.12	NA	NA	NA	NA	NA	26548	23	26525	NA	Phenylketonuria [PKU]	endocrine/metabolic
270.2	NA	NA	NA	NA	NA	26577	52	26525	NA	Disorders of amino-acid metabolism	endocrine/metabolic
270.21	NA	NA	NA	NA	NA	26538	13	26525	NA	Disorders of urea cycle metabolism	endocrine/metabolic
270.31	NA	NA	NA	NA	NA	26527	2	26525	NA	Polyclonal hypergammaglobulinemia	endocrine/metabolic
270.32	NA	NA	NA	NA	NA	26525	NA	NA	NA	Paraproteinemia	endocrine/metabolic
270.33	NA	NA	NA	NA	NA	26530	5	26525	NA	Amyloidosis	endocrine/metabolic
270.34	NA	NA	NA	NA	NA	26532	7	26525	NA	Alpha-1-antitrypsin deficiency	endocrine/metabolic
270.35	NA	NA	NA	NA	NA	26525	NA	NA	NA	Macroglobulinemia	endocrine/metabolic
270.38	NA	NA	NA	NA	NA	26623	98	26525	NA	Other specified disorders of plasma protein metabolism	endocrine/metabolic
271	NA	NA	NA	NA	NA	27322	79	27243	NA	Disorders of carbohydrate transport and metabolism	endocrine/metabolic
271.3	NA	NA	NA	NA	NA	27300	57	27243	NA	Intestinal disaccharidase deficiencies and disaccharide malabsorption	endocrine/metabolic
271.9	NA	NA	NA	NA	NA	27263	20	27243	NA	Other disorders of carbohydrate transport and metabolism	endocrine/metabolic
272.12	NA	NA	NA	NA	NA	26660	61	26599	NA	Hyperglyceridemia	endocrine/metabolic
272.14	NA	NA	NA	NA	NA	26600	1	26599	NA	Hyperchylomicronemia	endocrine/metabolic
272.9	NA	NA	NA	NA	NA	26604	5	26599	NA	Unspecified disorder of lipoid metabolism	endocrine/metabolic
274	NA	NA	NA	NA	NA	27431	10	27421	NA	Gout and other crystal arthropathies	endocrine/metabolic
274.1	NA	NA	NA	NA	NA	27431	10	27421	NA	Gout	endocrine/metabolic
274.11	NA	NA	NA	NA	NA	27423	2	27421	NA	Gouty arthropathy	endocrine/metabolic
274.2	NA	NA	NA	NA	NA	27421	NA	NA	NA	Crystal arthropathies	endocrine/metabolic
274.21	NA	NA	NA	NA	NA	27421	NA	NA	NA	Chondrocalcinosis	endocrine/metabolic
275.1	NA	NA	NA	NA	NA	26567	47	26520	NA	Disorders of iron metabolism	hematopoietic
275.11	NA	NA	NA	NA	NA	26532	12	26520	NA	Hereditary hemochromatosis	hematopoietic
275.2	NA	NA	NA	NA	NA	26523	3	26520	NA	Disorders of copper metabolism	endocrine/metabolic
275.6	NA	NA	NA	NA	NA	26547	27	26520	NA	Hypercalcemia	endocrine/metabolic
276.42	NA	NA	NA	NA	NA	22809	58	22751	NA	Alkalosis	endocrine/metabolic
276.8	NA	NA	NA	NA	NA	22784	33	22751	NA	Polydipsia	endocrine/metabolic
277.1	NA	NA	NA	NA	NA	26551	1	26550	NA	Disorders of porphyrin metabolism	endocrine/metabolic
277.2	NA	NA	NA	NA	NA	26553	3	26550	NA	Other disorders of purine and pyrimidine metabolism	endocrine/metabolic
277.4	NA	NA	NA	NA	NA	26601	51	26550	NA	Disorders of bilirubin excretion	endocrine/metabolic
277.5	NA	NA	NA	NA	NA	26583	33	26550	NA	Other disorders of lipoid metabolism	endocrine/metabolic
277.51	NA	NA	NA	NA	NA	26575	25	26550	NA	Lipoprotein disorders	endocrine/metabolic
277.6	NA	NA	NA	NA	NA	26561	11	26550	NA	Other deficiencies of circulating enzymes	endocrine/metabolic
277.7	NA	NA	NA	NA	NA	26586	36	26550	NA	Dysmetabolic syndrome X	endocrine/metabolic
277.8	NA	NA	NA	NA	NA	26557	7	26550	NA	Carnitine deficiencies	endocrine/metabolic
278.3	NA	NA	NA	NA	NA	23986	3	23983	NA	Localized adiposity	endocrine/metabolic
279.2	NA	NA	NA	NA	NA	26716	18	26698	NA	Autoimmune disease NEC	endocrine/metabolic
279.7	NA	NA	NA	NA	NA	26777	79	26698	NA	Other immunological findings	endocrine/metabolic
279.8	NA	NA	NA	NA	NA	26708	10	26698	NA	Other specified disorders involving the immune mechanism	endocrine/metabolic
281	NA	NA	NA	NA	NA	24585	36	24549	NA	Other deficiency anemia	hematopoietic
281.1	NA	NA	NA	NA	NA	24558	9	24549	NA	Megaloblastic anemia	hematopoietic
281.11	NA	NA	NA	NA	NA	24550	1	24549	NA	Pernicious anemia	hematopoietic
281.12	NA	NA	NA	NA	NA	24555	6	24549	NA	Other vitamin B12 deficiency anemia	hematopoietic
281.13	NA	NA	NA	NA	NA	24551	2	24549	NA	Folate-deficiency anemia	hematopoietic
281.9	NA	NA	NA	NA	NA	24572	23	24549	NA	Deficiency anemias	hematopoietic
282.8	NA	NA	NA	NA	NA	24597	48	24549	NA	Other hemoglobinopathies	hematopoietic
283	NA	NA	NA	NA	NA	24637	88	24549	NA	Acquired hemolytic anemias	hematopoietic
283.1	NA	NA	NA	NA	NA	24562	13	24549	NA	Autoimmune hemolytic anemias	hematopoietic
283.2	NA	NA	NA	NA	NA	24569	20	24549	NA	Non-autoimmune hemolytic anemias	hematopoietic
283.21	NA	NA	NA	NA	NA	24565	16	24549	NA	Hemolytic-uremic syndrome	hematopoietic
284.2	NA	NA	NA	NA	NA	24562	13	24549	NA	Constitutional aplastic anemia	hematopoietic
285.21	NA	NA	NA	NA	NA	24610	61	24549	NA	Anemia in chronic kidney disease	hematopoietic
285.3	NA	NA	NA	NA	NA	24550	1	24549	NA	Sideroblastic anemia	hematopoietic
285.8	NA	NA	NA	NA	NA	24555	6	24549	NA	Hemoglobinuria	hematopoietic
286.1	NA	NA	NA	NA	NA	25821	75	25746	NA	Congenital coagulation defects	hematopoietic
286.11	NA	NA	NA	NA	NA	25774	28	25746	NA	Von willebrand's disease	hematopoietic
286.12	NA	NA	NA	NA	NA	25762	16	25746	NA	Congenital deficiency of other clotting factors (including factor VII)	hematopoietic
286.13	NA	NA	NA	NA	NA	25780	34	25746	NA	Congenital factor VIII disorder	hematopoietic
286.3	NA	NA	NA	NA	NA	25750	4	25746	NA	Coagulation defects complicating pregnancy or postpartum	hematopoietic
286.4	NA	NA	NA	NA	NA	25750	4	25746	NA	Acquired coagulation factor deficiency	hematopoietic
286.5	NA	NA	NA	NA	NA	25750	4	25746	NA	Hemorrhagic disorder due to intrinsic circulating anticoagulants	hematopoietic
286.6	NA	NA	NA	NA	NA	25774	28	25746	NA	Defibrination syndrome	hematopoietic
286.8	NA	NA	NA	NA	NA	25774	28	25746	NA	Hypercoagulable state	hematopoietic
286.81	NA	NA	NA	NA	NA	25772	26	25746	NA	Primary hypercoagulable state	hematopoietic
286.9	NA	NA	NA	NA	NA	25770	24	25746	NA	Abnormal coagulation profile	hematopoietic
287.1	NA	NA	NA	NA	NA	25797	51	25746	NA	Spontaneous ecchymoses	hematopoietic
287.2	NA	NA	NA	NA	NA	25778	32	25746	NA	Allergic purpura	hematopoietic
287.31	NA	NA	NA	NA	NA	25821	75	25746	NA	Primary thrombocytopenia	hematopoietic
287.4	NA	NA	NA	NA	NA	25764	18	25746	NA	Qualitative platelet defects	hematopoietic
288.3	NA	NA	NA	NA	NA	24551	32	24519	NA	Eosinophilia	hematopoietic
289.1	NA	NA	NA	NA	NA	24522	3	24519	NA	Myelofibrosis	hematopoietic
289.3	NA	NA	NA	NA	NA	24573	54	24519	NA	Personal history of diseases of blood and blood-forming organs	hematopoietic
289.5	NA	NA	NA	NA	NA	24593	74	24519	NA	Diseases of spleen	hematopoietic
289.8	NA	NA	NA	NA	NA	24505	19	24486	NA	Polycythemia, secondary	hematopoietic
289.9	NA	NA	NA	NA	NA	24527	8	24519	NA	Abnormality of red blood cells	hematopoietic
290	NA	NA	NA	NA	NA	24611	68	24543	NA	Delirium dementia and amnestic and other cognitive disorders	mental disorders
290.1	NA	NA	NA	NA	NA	24557	14	24543	NA	Dementias	mental disorders
290.11	NA	NA	NA	NA	NA	24543	NA	NA	NA	Alzheimer's disease	mental disorders
290.12	NA	NA	NA	NA	NA	24543	NA	NA	NA	Dementia with cerebral degenerations	mental disorders
290.13	NA	NA	NA	NA	NA	24544	1	24543	NA	Senile dementia	mental disorders
290.16	NA	NA	NA	NA	NA	24545	2	24543	NA	Vascular dementia	mental disorders
290.2	NA	NA	NA	NA	NA	24594	51	24543	NA	Delirium due to conditions classified elsewhere	mental disorders
290.3	NA	NA	NA	NA	NA	24619	76	24543	NA	Other persistent mental disorders due to conditions classified elsewhere	mental disorders
291.1	NA	NA	NA	NA	NA	24564	21	24543	NA	Transient mental disorders due to conditions classified elsewhere	mental disorders
292.11	NA	NA	NA	NA	NA	24588	45	24543	NA	Aphasia	mental disorders
292.12	NA	NA	NA	NA	NA	24633	90	24543	NA	Symbolic dysfunction	mental disorders
292.2	NA	NA	NA	NA	NA	24568	25	24543	NA	Mild cognitive impairment	mental disorders
293	NA	NA	NA	NA	NA	26246	86	26160	NA	Symptoms involving head and neck	mental disorders
295.1	NA	NA	NA	NA	NA	19982	71	19911	NA	Schizophrenia	mental disorders
295.2	NA	NA	NA	NA	NA	19993	82	19911	NA	Paranoid disorders	mental disorders
300.13	NA	NA	NA	NA	NA	19928	17	19911	NA	Phobia	mental disorders
300.2	NA	NA	NA	NA	NA	19911	NA	NA	NA	Generalized anxiety & phobic disorders	mental disorders
300.8	NA	NA	NA	NA	NA	19992	81	19911	NA	Acute reaction to stress	mental disorders
301.1	NA	NA	NA	NA	NA	19913	2	19911	NA	Schizoid personality disorder	mental disorders
301.2	NA	NA	NA	NA	NA	19989	78	19911	NA	Antisocial/borderline personality disorder	mental disorders
302	NA	NA	NA	NA	NA	19993	82	19911	NA	Sexual and gender identity disorders	mental disorders
302.1	NA	NA	NA	NA	NA	19912	1	19911	NA	Decreased libido	mental disorders
303.1	NA	NA	NA	NA	NA	19931	20	19911	NA	Dissociative disorder	mental disorders
303.3	NA	NA	NA	NA	NA	19929	18	19911	NA	Psychogenic disorder	mental disorders
303.31	NA	NA	NA	NA	NA	19911	NA	NA	NA	Gastrointestinal malfunction arising from mental factors	mental disorders
306.1	NA	NA	NA	NA	NA	19938	27	19911	NA	Mental disorders durring/after pregnancy	mental disorders
306.9	NA	NA	NA	NA	NA	19978	67	19911	NA	Tension headache	mental disorders
317.1	NA	NA	NA	NA	NA	25965	92	25873	NA	Alcoholism	mental disorders
317.11	NA	NA	NA	NA	NA	25873	NA	NA	NA	Alcoholic liver damage	mental disorders
323	NA	NA	NA	NA	NA	27093	75	27018	NA	Encephalitis	neurological
323.2	NA	NA	NA	NA	NA	27021	3	27018	NA	Acute (transverse) myelitis	neurological
323.8	NA	NA	NA	NA	NA	27083	65	27018	NA	Encephalitis, non-infectious	neurological
324	NA	NA	NA	NA	NA	27071	53	27018	NA	Other CNS infection and poliomyelitis	neurological
324.1	NA	NA	NA	NA	NA	27018	NA	NA	NA	Jakob-Creutzfeldt disease	neurological
325	NA	NA	NA	NA	NA	27034	16	27018	NA	Phlebitis and thrombophlebitis of intracranial venous sinuses	neurological
327.31	NA	NA	NA	NA	NA	24191	40	24151	NA	Central/nonobstroctive sleep apnea	neurological
327.41	NA	NA	NA	NA	NA	24211	60	24151	NA	Organic or persistent insomnia	neurological
327.5	NA	NA	NA	NA	NA	24190	39	24151	NA	Parasomnia	neurological
327.6	NA	NA	NA	NA	NA	24171	20	24151	NA	Circadian rhythm sleep disorder	neurological
327.7	NA	NA	NA	NA	NA	24245	94	24151	NA	Sleep related movement disorders	neurological
327.71	NA	NA	NA	NA	NA	24205	54	24151	NA	Restless legs syndrome	neurological
327.72	NA	NA	NA	NA	NA	24151	NA	NA	NA	Sleep related leg cramps	neurological
331.9	NA	NA	NA	NA	NA	23003	25	22978	NA	Cerebral degeneration, unspecified	neurological
332	NA	NA	NA	NA	NA	22980	2	22978	NA	Parkinson's disease	neurological
333.1	NA	NA	NA	NA	NA	23017	39	22978	NA	Essential tremor	neurological
333.2	NA	NA	NA	NA	NA	23006	28	22978	NA	Myoclonus	neurological
333.3	NA	NA	NA	NA	NA	23049	71	22978	NA	Tics and choreas	neurological
333.4	NA	NA	NA	NA	NA	23063	85	22978	NA	Torsion dystonia	neurological
333.8	NA	NA	NA	NA	NA	22982	4	22978	NA	Other degenerative diseases of the basal ganglia	neurological
334.1	NA	NA	NA	NA	NA	23012	34	22978	NA	Spinocerebellar disease	neurological
334.2	NA	NA	NA	NA	NA	22999	21	22978	NA	Anterior horn cell disease	neurological
334.21	NA	NA	NA	NA	NA	22979	1	22978	NA	Amyotrophic Lateral Sclerosis	neurological
335	NA	NA	NA	NA	NA	22997	19	22978	NA	Multiple sclerosis	neurological
337	NA	NA	NA	NA	NA	23027	49	22978	NA	Disorders of the autonomic nervous system	neurological
337.1	NA	NA	NA	NA	NA	22981	3	22978	NA	Peripheral autonomic neuropathy	neurological
341	NA	NA	NA	NA	NA	23004	26	22978	NA	Other demyelinating diseases of central nervous system	neurological
346	NA	NA	NA	NA	NA	22990	12	22978	NA	Abnormal findings on study of brain and/or nervous system	neurological
346.1	NA	NA	NA	NA	NA	23008	30	22978	NA	Nonspecific abnormal findings on radiological and other examination of skull and head	neurological
346.2	NA	NA	NA	NA	NA	22989	11	22978	NA	Nonspecific abnormal results of function study of brain and central nervous system	neurological
346.3	NA	NA	NA	NA	NA	22992	14	22978	NA	Nonspecific abnormal findings in cerebrospinal fluid	neurological
347	NA	NA	NA	NA	NA	23024	46	22978	NA	Cataplexy and narcolepsy	neurological
348.4	NA	NA	NA	NA	NA	23064	86	22978	NA	Cerebral cysts	neurological
348.7	NA	NA	NA	NA	NA	23001	23	22978	NA	Coma	neurological
349	NA	NA	NA	NA	NA	23054	76	22978	NA	Other and unspecified disorders of the nervous system	neurological
350.5	NA	NA	NA	NA	NA	25376	4	25372	NA	Abnormal reflex	neurological
350.6	NA	NA	NA	NA	NA	25385	13	25372	NA	Disturbances of sensation of smell and taste	neurological
352	NA	NA	NA	NA	NA	26796	61	26735	NA	Disorders of other cranial nerves	neurological
352.1	NA	NA	NA	NA	NA	26754	19	26735	NA	Trigeminal nerve disorders [CN5]	neurological
352.2	NA	NA	NA	NA	NA	26771	36	26735	NA	Facial nerve disorders [CN7]	neurological
353	NA	NA	NA	NA	NA	26766	31	26735	NA	Nerve root and plexus disorders	neurological
353.1	NA	NA	NA	NA	NA	26760	25	26735	NA	Nerve plexus lesions	neurological
353.2	NA	NA	NA	NA	NA	26738	3	26735	NA	Nerve root lesions	neurological
355	NA	NA	NA	NA	NA	26768	33	26735	NA	Complex regional/central pain syndrome	neurological
355.1	NA	NA	NA	NA	NA	26781	46	26735	NA	Chronic pain syndrome	neurological
358	NA	NA	NA	NA	NA	26985	36	26949	NA	Myoneural disorders	neurological
358.1	NA	NA	NA	NA	NA	26954	5	26949	NA	Myasthenia gravis	neurological
359.1	NA	NA	NA	NA	NA	27012	63	26949	NA	Muscular dystrophies	neurological
359.2	NA	NA	NA	NA	NA	27011	62	26949	NA	Myopathy	neurological
360	NA	NA	NA	NA	NA	26763	87	26676	NA	Disorders of the globe	sense organs
360.2	NA	NA	NA	NA	NA	26741	65	26676	NA	Progressive myopia	sense organs
360.3	NA	NA	NA	NA	NA	26680	4	26676	NA	Hypotony of eye	sense organs
361	NA	NA	NA	NA	NA	26723	47	26676	NA	Retinal detachments and defects	sense organs
361.1	NA	NA	NA	NA	NA	26702	26	26676	NA	Retinal detachment with retinal defect	sense organs
361.2	NA	NA	NA	NA	NA	26679	3	26676	NA	Retinoschisis and retinal cysts	sense organs
362.1	NA	NA	NA	NA	NA	26725	67	26658	NA	Retinopathy of prematurity	sense organs
362.2	NA	NA	NA	NA	NA	26674	16	26658	NA	Degeneration of macula and posterior pole of retina	sense organs
362.21	NA	NA	NA	NA	NA	26658	NA	NA	NA	Macular degeneration, dry	sense organs
362.22	NA	NA	NA	NA	NA	26658	NA	NA	NA	Macular degeneration, wet	sense organs
362.23	NA	NA	NA	NA	NA	26667	9	26658	NA	Cystoid macular degeneration of retina	sense organs
362.26	NA	NA	NA	NA	NA	26666	8	26658	NA	Macular puckering of retina	sense organs
362.27	NA	NA	NA	NA	NA	26658	NA	NA	NA	Drusen (degenerative) of retina	sense organs
362.29	NA	NA	NA	NA	NA	26660	2	26658	NA	Macular degeneration (senile) of retina NOS	sense organs
362.3	NA	NA	NA	NA	NA	26687	29	26658	NA	Other nondiabetic retinopathy	sense organs
362.31	NA	NA	NA	NA	NA	26659	1	26658	NA	Separation of retinal layers	sense organs
362.4	NA	NA	NA	NA	NA	26668	10	26658	NA	Retinal vascular changes and abnomalities	sense organs
362.5	NA	NA	NA	NA	NA	26661	3	26658	NA	Toxic maculopathy of retina	sense organs
362.6	NA	NA	NA	NA	NA	26665	7	26658	NA	Peripheral retinal degenerations	sense organs
362.7	NA	NA	NA	NA	NA	26693	35	26658	NA	Hereditary retinal dystrophies	sense organs
362.8	NA	NA	NA	NA	NA	26676	18	26658	NA	Retinal hemorrhage/ischemia	sense organs
362.9	NA	NA	NA	NA	NA	26671	13	26658	NA	Retinal edema	sense organs
363	NA	NA	NA	NA	NA	26696	20	26676	NA	Chorioretinal inflammations, scars, and other disorders of choroid	sense organs
363.3	NA	NA	NA	NA	NA	26692	16	26676	NA	Chorioretinal scars	sense organs
363.4	NA	NA	NA	NA	NA	26677	1	26676	NA	Choroidal degenerations	sense organs
364	NA	NA	NA	NA	NA	26721	45	26676	NA	Corneal opacity and other disorders of cornea	sense organs
364.1	NA	NA	NA	NA	NA	26723	47	26676	NA	Corneal opacity	sense organs
364.2	NA	NA	NA	NA	NA	26682	6	26676	NA	Corneal edema	sense organs
364.4	NA	NA	NA	NA	NA	26702	26	26676	NA	Corneal degenerations	sense organs
364.41	NA	NA	NA	NA	NA	26685	9	26676	NA	Keratoconus	sense organs
364.5	NA	NA	NA	NA	NA	26677	1	26676	NA	Corneal dystrophy	sense organs
364.51	NA	NA	NA	NA	NA	26676	NA	NA	NA	Fuchs' dystrophy	sense organs
364.9	NA	NA	NA	NA	NA	26676	NA	NA	NA	Cornea replaced by transplant	sense organs
365.1	NA	NA	NA	NA	NA	26753	77	26676	NA	Open-angle glaucoma	sense organs
365.11	NA	NA	NA	NA	NA	26679	3	26676	NA	Primary open angle glaucoma	sense organs
365.2	NA	NA	NA	NA	NA	26700	24	26676	NA	Primary angle-closure glaucoma	sense organs
365.5	NA	NA	NA	NA	NA	26676	NA	NA	NA	Pseudoexfoliation glaucoma	sense organs
366.1	NA	NA	NA	NA	NA	27291	48	27243	NA	Nonsenile Cataract	sense organs
366.2	NA	NA	NA	NA	NA	27270	27	27243	NA	Senile cataract	sense organs
366.3	NA	NA	NA	NA	NA	27266	23	27243	NA	Traumatic cataract	sense organs
368.2	NA	NA	NA	NA	NA	24927	74	24853	NA	Diplopia and disorders of binocular vision	sense organs
368.3	NA	NA	NA	NA	NA	24910	57	24853	NA	Anisometropia	sense organs
368.4	NA	NA	NA	NA	NA	24888	35	24853	NA	Visual field defects	sense organs
368.5	NA	NA	NA	NA	NA	24856	3	24853	NA	Color vision deficiencies	sense organs
368.7	NA	NA	NA	NA	NA	24856	3	24853	NA	Disorders of accommodation	sense organs
368.91	NA	NA	NA	NA	NA	24902	49	24853	NA	Psychophysical visual disturbances	sense organs
369.2	NA	NA	NA	NA	NA	24143	32	24111	NA	Eye infection, viral	sense organs
370.1	NA	NA	NA	NA	NA	24141	30	24111	NA	Corneal ulcer	sense organs
370.2	NA	NA	NA	NA	NA	24122	11	24111	NA	Superficial keratitis	sense organs
370.3	NA	NA	NA	NA	NA	24145	34	24111	NA	Keratoconjunctivitis	sense organs
370.31	NA	NA	NA	NA	NA	24125	14	24111	NA	Keratoconjunctivitis sicca	sense organs
371.1	NA	NA	NA	NA	NA	24191	80	24111	NA	Uveitis, noninfectious or NOS	sense organs
371.33	NA	NA	NA	NA	NA	24113	2	24111	NA	Noninfectious dermatoses of eyelid	sense organs
371.9	NA	NA	NA	NA	NA	24115	4	24111	NA	Chronic inflammatory disorders of orbit	sense organs
372	NA	NA	NA	NA	NA	24156	45	24111	NA	Disorders of conjunctiva	sense organs
374	NA	NA	NA	NA	NA	24198	87	24111	NA	Other disorders of eyelids	sense organs
374.1	NA	NA	NA	NA	NA	24126	15	24111	NA	Ectropion or entropion	sense organs
374.2	NA	NA	NA	NA	NA	24126	15	24111	NA	Lagophthalmos	sense organs
374.3	NA	NA	NA	NA	NA	24161	50	24111	NA	Ptosis of eyelid	sense organs
374.6	NA	NA	NA	NA	NA	24111	NA	NA	NA	Dermatochalasis	sense organs
375	NA	NA	NA	NA	NA	24739	43	24696	NA	Disorders of lacrimal system	sense organs
375.1	NA	NA	NA	NA	NA	24795	99	24696	NA	Dry eyes	sense organs
375.2	NA	NA	NA	NA	NA	24703	7	24696	NA	Epiphora	sense organs
376	NA	NA	NA	NA	NA	24714	18	24696	NA	Disorders of the orbit	sense organs
377.1	NA	NA	NA	NA	NA	24764	68	24696	NA	Optic atrophy	sense organs
377.3	NA	NA	NA	NA	NA	24743	47	24696	NA	Optic neuritis/neuropathy	sense organs
378.5	NA	NA	NA	NA	NA	24763	67	24696	NA	Paralytic strabismus	sense organs
379.1	NA	NA	NA	NA	NA	24710	14	24696	NA	Scleritis and episcleritis	sense organs
379.2	NA	NA	NA	NA	NA	24760	64	24696	NA	Disorders of vitreous body	sense organs
379.3	NA	NA	NA	NA	NA	24768	72	24696	NA	Aphakia and other disorders of lens	sense organs
379.4	NA	NA	NA	NA	NA	24730	34	24696	NA	Anomalies of pupillary function	sense organs
379.5	NA	NA	NA	NA	NA	24773	77	24696	NA	Disorders of iris and ciliary body	sense organs
379.51	NA	NA	NA	NA	NA	24700	4	24696	NA	Pigmentary iris degeneration	sense organs
379.9	NA	NA	NA	NA	NA	24767	71	24696	NA	Pain, swelling or discharge of eye	sense organs
380	NA	NA	NA	NA	NA	25349	35	25314	NA	Disorders of external ear	sense organs
381.3	NA	NA	NA	NA	NA	21660	47	21613	NA	Mastoiditis & related conditions	sense organs
383	NA	NA	NA	NA	NA	21618	5	21613	NA	Otosclerosis	sense organs
384.1	NA	NA	NA	NA	NA	21625	12	21613	NA	Myringitis	sense organs
385.5	NA	NA	NA	NA	NA	21687	74	21613	NA	Tympanosclerosis and middle ear disease related to otitis media	sense organs
386	NA	NA	NA	NA	NA	25968	37	25931	NA	Vertiginous syndromes and other disorders of vestibular system	sense organs
386.1	NA	NA	NA	NA	NA	25933	2	25931	NA	Meniere's disease	sense organs
386.2	NA	NA	NA	NA	NA	25952	21	25931	NA	Peripheral or central vertigo	sense organs
386.21	NA	NA	NA	NA	NA	25935	4	25931	NA	Central origin vertigo	sense organs
386.3	NA	NA	NA	NA	NA	25939	8	25931	NA	Labyrinthitis	sense organs
388	NA	NA	NA	NA	NA	25118	86	25032	NA	Other disorders of ear	sense organs
389.3	NA	NA	NA	NA	NA	25032	NA	NA	NA	Degenerative and vascular disorders of ear	sense organs
389.4	NA	NA	NA	NA	NA	25098	66	25032	NA	Tinnitus	sense organs
389.5	NA	NA	NA	NA	NA	25065	33	25032	NA	Disorders of acoustic nerve	sense organs
394	NA	NA	NA	NA	NA	25527	97	25430	NA	Rheumatic disease of the heart valves	circulatory system
394.1	NA	NA	NA	NA	NA	25446	16	25430	NA	Mitral valve stenosis and aortic valve stenosis	circulatory system
394.2	NA	NA	NA	NA	NA	25447	17	25430	NA	Mitral valve disease	circulatory system
394.3	NA	NA	NA	NA	NA	25435	5	25430	NA	Aortic valve disease	circulatory system
394.4	NA	NA	NA	NA	NA	25453	23	25430	NA	Acute rheumatic heart disease	circulatory system
394.7	NA	NA	NA	NA	NA	25489	59	25430	NA	Disease of tricuspid valve	circulatory system
395.3	NA	NA	NA	NA	NA	25452	22	25430	NA	Nonrheumatic tricuspid valve disorders	circulatory system
395.4	NA	NA	NA	NA	NA	25522	92	25430	NA	Nonrheumatic pulmonary valve disorders	circulatory system
395.6	NA	NA	NA	NA	NA	25497	67	25430	NA	Heart valve replaced	circulatory system
401.21	NA	NA	NA	NA	NA	25882	24	25858	NA	Hypertensive heart disease	circulatory system
401.22	NA	NA	NA	NA	NA	25945	87	25858	NA	Hypertensive chronic kidney disease	circulatory system
411	NA	NA	NA	NA	NA	27136	47	27089	NA	Ischemic Heart Disease	circulatory system
411.1	NA	NA	NA	NA	NA	27089	NA	NA	NA	Unstable angina (intermediate coronary syndrome)	circulatory system
411.2	NA	NA	NA	NA	NA	27105	16	27089	NA	Myocardial infarction	circulatory system
411.3	NA	NA	NA	NA	NA	27092	3	27089	NA	Angina pectoris	circulatory system
411.4	NA	NA	NA	NA	NA	27117	28	27089	NA	Coronary atherosclerosis	circulatory system
411.41	NA	NA	NA	NA	NA	27101	12	27089	NA	Aneurysm and dissection of heart	circulatory system
411.8	NA	NA	NA	NA	NA	27093	4	27089	NA	Other chronic ischemic heart disease, unspecified	circulatory system
411.9	NA	NA	NA	NA	NA	27091	2	27089	NA	Other acute and subacute forms of ischemic heart disease	circulatory system
414.2	NA	NA	NA	NA	NA	27092	3	27089	NA	ASCVD	circulatory system
415.1	NA	NA	NA	NA	NA	26645	41	26604	NA	Acute pulmonary heart disease	circulatory system
415.11	NA	NA	NA	NA	NA	26645	41	26604	NA	Pulmonary embolism and infarction, acute	circulatory system
415.21	NA	NA	NA	NA	NA	26640	36	26604	NA	Primary pulmonary hypertension	circulatory system
418.1	NA	NA	NA	NA	NA	23494	73	23421	NA	Precordial pain	circulatory system
420.1	NA	NA	NA	NA	NA	26946	25	26921	NA	Myocarditis	circulatory system
420.21	NA	NA	NA	NA	NA	26947	26	26921	NA	Acute pericarditis	circulatory system
420.22	NA	NA	NA	NA	NA	26926	5	26921	NA	Chronic pericarditis	circulatory system
420.3	NA	NA	NA	NA	NA	26954	33	26921	NA	Endocarditis	circulatory system
425.11	NA	NA	NA	NA	NA	26946	25	26921	NA	Hypertrophic obstructive cardiomyopathy	circulatory system
425.12	NA	NA	NA	NA	NA	26945	24	26921	NA	Other hypertrophic cardiomyopathy	circulatory system
425.2	NA	NA	NA	NA	NA	26967	46	26921	NA	Secondary/extrinsic cardiomyopathies	circulatory system
425.8	NA	NA	NA	NA	NA	26922	1	26921	NA	Other cardiomyopathy	circulatory system
426.2	NA	NA	NA	NA	NA	23615	96	23519	NA	Atrioventricular [AV] block	circulatory system
426.21	NA	NA	NA	NA	NA	23554	35	23519	NA	First degree AV block	circulatory system
426.22	NA	NA	NA	NA	NA	23524	5	23519	NA	Mobitz II AV block	circulatory system
426.23	NA	NA	NA	NA	NA	23555	36	23519	NA	Second degree AV block	circulatory system
426.24	NA	NA	NA	NA	NA	23573	54	23519	NA	Atrioventricular block, complete	circulatory system
426.25	NA	NA	NA	NA	NA	23522	3	23519	NA	Other heart block	circulatory system
426.3	NA	NA	NA	NA	NA	23544	25	23519	NA	Bundle branch block	circulatory system
426.31	NA	NA	NA	NA	NA	23541	22	23519	NA	Right bundle branch block	circulatory system
426.32	NA	NA	NA	NA	NA	23521	2	23519	NA	Left bundle branch block	circulatory system
426.4	NA	NA	NA	NA	NA	23604	85	23519	NA	Anomalous atrioventricular excitation	circulatory system
426.8	NA	NA	NA	NA	NA	23588	69	23519	NA	Other cardiac conduction disorders	circulatory system
426.9	NA	NA	NA	NA	NA	23612	93	23519	NA	Cardiac pacemaker/device in situ	circulatory system
426.91	NA	NA	NA	NA	NA	23592	73	23519	NA	Cardiac pacemaker in situ	circulatory system
426.92	NA	NA	NA	NA	NA	23541	22	23519	NA	Cardiac defibrillator in situ	circulatory system
427.2	NA	NA	NA	NA	NA	23569	50	23519	NA	Atrial fibrillation and flutter	circulatory system
427.21	NA	NA	NA	NA	NA	23545	26	23519	NA	Atrial fibrillation	circulatory system
427.22	NA	NA	NA	NA	NA	23549	30	23519	NA	Atrial flutter	circulatory system
427.4	NA	NA	NA	NA	NA	23571	52	23519	NA	Cardiac arrest and ventricular fibrillation	circulatory system
427.41	NA	NA	NA	NA	NA	23531	12	23519	NA	Ventricular fibrillation and flutter	circulatory system
427.42	NA	NA	NA	NA	NA	23568	49	23519	NA	Cardiac arrest	circulatory system
427.61	NA	NA	NA	NA	NA	23539	20	23519	NA	Supraventricular premature beats	circulatory system
427.8	NA	NA	NA	NA	NA	23557	38	23519	NA	Sinoatrial node dysfunction (Bradycardia)	circulatory system
428.2	NA	NA	NA	NA	NA	26389	85	26304	NA	Heart failure NOS	circulatory system
428.4	NA	NA	NA	NA	NA	26373	69	26304	NA	Heart failure with preserved EF [Diastolic heart failure]	circulatory system
429.2	NA	NA	NA	NA	NA	26307	3	26304	NA	Abnormal function study of cardiovascular system	circulatory system
429.9	NA	NA	NA	NA	NA	26341	37	26304	NA	Cardiac complications, not elsewhere classified	circulatory system
430.1	NA	NA	NA	NA	NA	26810	34	26776	NA	Subarachnoid hemorrhage	circulatory system
430.2	NA	NA	NA	NA	NA	26850	74	26776	NA	Intracerebral hemorrhage	circulatory system
430.3	NA	NA	NA	NA	NA	26821	45	26776	NA	Subdural hemorrhage	circulatory system
433.1	NA	NA	NA	NA	NA	26810	34	26776	NA	Occlusion and stenosis of precerebral arteries	circulatory system
433.11	NA	NA	NA	NA	NA	26792	16	26776	NA	Occlusion of cerebral arteries, with cerebral infarction	circulatory system
433.12	NA	NA	NA	NA	NA	26777	1	26776	NA	Cerebral atherosclerosis	circulatory system
433.3	NA	NA	NA	NA	NA	26871	95	26776	NA	Cerebral ischemia	circulatory system
433.31	NA	NA	NA	NA	NA	26858	82	26776	NA	Transient cerebral ischemia	circulatory system
433.32	NA	NA	NA	NA	NA	26797	21	26776	NA	Moyamoya disease	circulatory system
433.5	NA	NA	NA	NA	NA	26793	17	26776	NA	Cerebral aneurysm	circulatory system
433.6	NA	NA	NA	NA	NA	26815	39	26776	NA	Acute, but ill-defined cerebrovascular disease	circulatory system
433.8	NA	NA	NA	NA	NA	26863	87	26776	NA	Late effects of cerebrovascular disease	circulatory system
440	NA	NA	NA	NA	NA	26809	7	26802	NA	Atherosclerosis	circulatory system
440.1	NA	NA	NA	NA	NA	26807	5	26802	NA	Atherosclerosis of renal artery	circulatory system
440.2	NA	NA	NA	NA	NA	26804	2	26802	NA	Atherosclerosis of the extremities	circulatory system
440.21	NA	NA	NA	NA	NA	26802	NA	NA	NA	Atherosclerosis of native arteries of the extremities with ulceration or gangrene	circulatory system
440.22	NA	NA	NA	NA	NA	26804	2	26802	NA	Atherosclerosis of native arteries of the extremities with intermittent claudication	circulatory system
440.9	NA	NA	NA	NA	NA	26802	NA	NA	NA	Atherosclerosis of aorta	circulatory system
441	NA	NA	NA	NA	NA	26845	43	26802	NA	Vascular insufficiency of intestine	circulatory system
441.1	NA	NA	NA	NA	NA	26819	17	26802	NA	Acute vascular insufficiency of intestine	circulatory system
441.2	NA	NA	NA	NA	NA	26817	15	26802	NA	Chronic vascular insufficiency of intestine	circulatory system
442	NA	NA	NA	NA	NA	26858	56	26802	NA	Other aneurysm	circulatory system
442.1	NA	NA	NA	NA	NA	26844	42	26802	NA	Aortic aneurysm	circulatory system
442.11	NA	NA	NA	NA	NA	26802	NA	NA	NA	Abdominal aortic aneurysm	circulatory system
442.2	NA	NA	NA	NA	NA	26803	1	26802	NA	Aneurysm of iliac artery	circulatory system
442.3	NA	NA	NA	NA	NA	26804	2	26802	NA	Aneurysm of artery of lower extremity	circulatory system
442.4	NA	NA	NA	NA	NA	26809	7	26802	NA	Arterial dissection	circulatory system
442.8	NA	NA	NA	NA	NA	26808	6	26802	NA	Aneurysm of other specified artery	circulatory system
443	NA	NA	NA	NA	NA	26850	48	26802	NA	Peripheral vascular disease	circulatory system
443.1	NA	NA	NA	NA	NA	26834	32	26802	NA	Raynaud's syndrome	circulatory system
443.7	NA	NA	NA	NA	NA	26803	1	26802	NA	Peripheral angiopathy in diseases classified elsewhere	circulatory system
443.8	NA	NA	NA	NA	NA	26811	9	26802	NA	Other specified peripheral vascular diseases	circulatory system
443.9	NA	NA	NA	NA	NA	26808	6	26802	NA	Peripheral vascular disease, unspecified	circulatory system
444	NA	NA	NA	NA	NA	26844	42	26802	NA	Arterial embolism and thrombosis	circulatory system
444.1	NA	NA	NA	NA	NA	26809	7	26802	NA	Arterial embolism and thrombosis of lower extremity artery	circulatory system
444.2	NA	NA	NA	NA	NA	26802	NA	NA	NA	Embolism and thrombosis of abdominal aorta	circulatory system
444.5	NA	NA	NA	NA	NA	26802	NA	NA	NA	Atheroembolism	circulatory system
446	NA	NA	NA	NA	NA	26863	61	26802	NA	Polyarteritis nodosa and allied conditions	circulatory system
446.1	NA	NA	NA	NA	NA	26802	NA	NA	NA	Thromboangiitis obliterans	circulatory system
446.2	NA	NA	NA	NA	NA	26838	36	26802	NA	Acute febrile mucocutaneous lymph node syndrome (Kawasaki disease)	circulatory system
446.3	NA	NA	NA	NA	NA	26804	2	26802	NA	Hypersensitivity angiitis	circulatory system
446.4	NA	NA	NA	NA	NA	26807	5	26802	NA	Wegener's granulomatosis	circulatory system
446.5	NA	NA	NA	NA	NA	26802	NA	NA	NA	Giant cell arteritis	circulatory system
446.6	NA	NA	NA	NA	NA	26806	4	26802	NA	Polyarteritis nodosa	circulatory system
446.7	NA	NA	NA	NA	NA	26802	NA	NA	NA	Takayasu's disease	circulatory system
446.8	NA	NA	NA	NA	NA	26806	4	26802	NA	Thrombotic microangiopathy	circulatory system
446.9	NA	NA	NA	NA	NA	26820	18	26802	NA	Arteritis NOS	circulatory system
447	NA	NA	NA	NA	NA	26869	67	26802	NA	Other disorders of arteries and arterioles	circulatory system
447.1	NA	NA	NA	NA	NA	26805	3	26802	NA	Stricture of artery	circulatory system
447.7	NA	NA	NA	NA	NA	26849	47	26802	NA	Aortic ectasia	circulatory system
448	NA	NA	NA	NA	NA	26812	10	26802	NA	Disease of capillaries	circulatory system
450	NA	NA	NA	NA	NA	27400	29	27371	NA	Noninfectious disorders of lymphatic channels	circulatory system
451	NA	NA	NA	NA	NA	26555	26	26529	NA	Phlebitis and thrombophlebitis	circulatory system
451.2	NA	NA	NA	NA	NA	26537	8	26529	NA	Phlebitis and thrombophlebitis of lower extremities	circulatory system
452.1	NA	NA	NA	NA	NA	26534	5	26529	NA	Iatrogenic pulmonary embolism and infarction	circulatory system
452.8	NA	NA	NA	NA	NA	26532	3	26529	NA	Postphlebitic syndrome	circulatory system
453	NA	NA	NA	NA	NA	26529	NA	NA	NA	Chronic venous hypertension	circulatory system
454.1	NA	NA	NA	NA	NA	26532	3	26529	NA	Varicose veins of lower extremity	circulatory system
454.11	NA	NA	NA	NA	NA	26532	3	26529	NA	Varicose veins of lower extremity, symptomtic	circulatory system
455	NA	NA	NA	NA	NA	26586	57	26529	NA	Hemorrhoids	circulatory system
456	NA	NA	NA	NA	NA	26538	9	26529	NA	Chronic venous insufficiency [CVI]	circulatory system
457	NA	NA	NA	NA	NA	26564	35	26529	NA	Encounter for long-term (current) use of anticoagulants, antithrombotics, aspirin	circulatory system
457.2	NA	NA	NA	NA	NA	26530	1	26529	NA	Encounter for long-term (current) use of antiplatelets/antithrombotics	circulatory system
457.3	NA	NA	NA	NA	NA	26562	33	26529	NA	Encounter for long-term (current) use of aspirin	circulatory system
458.1	NA	NA	NA	NA	NA	26280	94	26186	NA	Orthostatic hypotension	circulatory system
458.2	NA	NA	NA	NA	NA	26192	6	26186	NA	Iatrogenic hypotension	circulatory system
459.1	NA	NA	NA	NA	NA	26217	31	26186	NA	Hemorrhage NOS	circulatory system
459.7	NA	NA	NA	NA	NA	26202	16	26186	NA	Blood vessel replaced	circulatory system
459.9	NA	NA	NA	NA	NA	26255	69	26186	NA	Circulatory disease NEC	circulatory system
465.4	NA	NA	NA	NA	NA	17155	83	17072	NA	Acute laryngitis and tracheitis	respiratory
471	NA	NA	NA	NA	NA	18273	56	18217	NA	Nasal polyps	respiratory
473.1	NA	NA	NA	NA	NA	18229	12	18217	NA	Chronic laryngitis	respiratory
473.3	NA	NA	NA	NA	NA	18262	45	18217	NA	Paralysis/spasm of vocal cords or larynx	respiratory
475.9	NA	NA	NA	NA	NA	18301	84	18217	NA	Postnasal drip	respiratory
480.11	NA	NA	NA	NA	NA	22217	96	22121	NA	Pneumococcal pneumonia	respiratory
480.2	NA	NA	NA	NA	NA	22190	69	22121	NA	Viral pneumonia	respiratory
480.3	NA	NA	NA	NA	NA	22157	36	22121	NA	Pneumonia due to fungus (mycoses)	respiratory
495.11	NA	NA	NA	NA	NA	22759	70	22689	NA	Chronic obstructive asthma with exacerbation	respiratory
496.1	NA	NA	NA	NA	NA	22714	25	22689	NA	Emphysema	respiratory
496.2	NA	NA	NA	NA	NA	22715	26	22689	NA	Chronic bronchitis	respiratory
496.21	NA	NA	NA	NA	NA	22692	3	22689	NA	Obstructive chronic bronchitis	respiratory
498	NA	NA	NA	NA	NA	22746	57	22689	NA	Acute bronchospasm	respiratory
500	NA	NA	NA	NA	NA	24956	9	24947	NA	Lung disease due to external agents	respiratory
500.1	NA	NA	NA	NA	NA	24948	1	24947	NA	Extrinsic allergic alveolitis	respiratory
500.2	NA	NA	NA	NA	NA	24947	NA	NA	NA	Pneumoconiosis	respiratory
502	NA	NA	NA	NA	NA	24991	44	24947	NA	Postinflammatory pulmonary fibrosis	respiratory
504	NA	NA	NA	NA	NA	24970	23	24947	NA	Other alveolar and parietoalveolar pneumonopathy	respiratory
504.1	NA	NA	NA	NA	NA	24953	6	24947	NA	Idiopathic fibrosing alveolitis	respiratory
509.5	NA	NA	NA	NA	NA	24956	9	24947	NA	Respiratory arrest	respiratory
510.2	NA	NA	NA	NA	NA	26209	13	26196	NA	Lung transplant	respiratory
513.32	NA	NA	NA	NA	NA	26103	7	26096	NA	Orthopnea	respiratory
513.8	NA	NA	NA	NA	NA	26117	21	26096	NA	Disorders of diaphragm	respiratory
514.1	NA	NA	NA	NA	NA	26755	13	26742	NA	Abnormal results of function study of pulmonary system	respiratory
514.2	NA	NA	NA	NA	NA	26782	40	26742	NA	Solitary pulmonary nodule	respiratory
519.1	NA	NA	NA	NA	NA	26080	47	26033	NA	Tracheostomy complications	respiratory
519.2	NA	NA	NA	NA	NA	26055	22	26033	NA	Respiratory complications	respiratory
520.1	NA	NA	NA	NA	NA	24547	29	24518	NA	Hereditary disturbances in tooth structure	digestive
521.2	NA	NA	NA	NA	NA	24520	2	24518	NA	Dental abrasion, erosion and attrition	digestive
521.4	NA	NA	NA	NA	NA	24526	8	24518	NA	Tooth complications likely association with other diseases	digestive
522	NA	NA	NA	NA	NA	24549	31	24518	NA	Diseases of pulp and periapical tissues	digestive
522.1	NA	NA	NA	NA	NA	24519	1	24518	NA	Pulpitis and necrosis of tooth pulp	digestive
522.5	NA	NA	NA	NA	NA	24548	30	24518	NA	Periapical abscess	digestive
523.3	NA	NA	NA	NA	NA	24525	7	24518	NA	Periodontitis (acute or chronic)	digestive
523.31	NA	NA	NA	NA	NA	24524	6	24518	NA	Acute periodontitis	digestive
523.32	NA	NA	NA	NA	NA	24518	NA	NA	NA	Chronic periodontitis	digestive
525	NA	NA	NA	NA	NA	24605	87	24518	NA	Other diseases of the teeth and supporting structures	digestive
525.1	NA	NA	NA	NA	NA	24538	20	24518	NA	Loss of teeth or edentulism	digestive
525.2	NA	NA	NA	NA	NA	24521	3	24518	NA	Atrophy of edentulous alveolar ridge	digestive
526.1	NA	NA	NA	NA	NA	24535	17	24518	NA	Cysts of the jaws	digestive
526.4	NA	NA	NA	NA	NA	24562	44	24518	NA	Temporomandibular joint disorders	digestive
526.41	NA	NA	NA	NA	NA	24544	26	24518	NA	Temporomandibular joint disorder, unspecified	digestive
526.42	NA	NA	NA	NA	NA	24529	11	24518	NA	Arthralgia/ankylosis of temporomandibular joint	digestive
526.5	NA	NA	NA	NA	NA	24529	11	24518	NA	Inflammatory conditions of jaw	digestive
526.8	NA	NA	NA	NA	NA	24518	NA	NA	NA	Exostosis of jaw	digestive
526.9	NA	NA	NA	NA	NA	24534	16	24518	NA	Jaw disease NOS	digestive
527.1	NA	NA	NA	NA	NA	26093	1	26092	NA	Hypertrophy of salivary gland	digestive
527.2	NA	NA	NA	NA	NA	26136	44	26092	NA	Sialoadenitis	digestive
527.7	NA	NA	NA	NA	NA	26190	98	26092	NA	Disturbance of salivary secretion	digestive
527.8	NA	NA	NA	NA	NA	26094	2	26092	NA	Other specified diseases of the salivary glands	digestive
528.12	NA	NA	NA	NA	NA	26147	55	26092	NA	Oral aphthae	digestive
528.3	NA	NA	NA	NA	NA	26117	25	26092	NA	Cellulitis and abscess of oral soft tissues	digestive
528.4	NA	NA	NA	NA	NA	26108	16	26092	NA	Cysts of oral soft tissues	digestive
528.41	NA	NA	NA	NA	NA	26106	14	26092	NA	Cyst of the salivary gland	digestive
528.5	NA	NA	NA	NA	NA	26120	28	26092	NA	Diseases of lips	digestive
528.6	NA	NA	NA	NA	NA	26094	2	26092	NA	Leukoplakia of oral mucosa	digestive
528.7	NA	NA	NA	NA	NA	26095	3	26092	NA	Sialolithiasis	digestive
529	NA	NA	NA	NA	NA	26125	33	26092	NA	Diseases and other conditions of the tongue	digestive
529.1	NA	NA	NA	NA	NA	26097	5	26092	NA	Glossitis	digestive
529.6	NA	NA	NA	NA	NA	26094	2	26092	NA	Glossodynia	digestive
530.12	NA	NA	NA	NA	NA	23219	15	23204	NA	Ulcer of esophagus	digestive
530.13	NA	NA	NA	NA	NA	23209	5	23204	NA	Barrett's esophagus	digestive
530.2	NA	NA	NA	NA	NA	23257	53	23204	NA	Esophageal bleeding (varices/hemorrhage)	digestive
530.3	NA	NA	NA	NA	NA	23234	30	23204	NA	Stricture and stenosis of esophagus	digestive
530.5	NA	NA	NA	NA	NA	23222	18	23204	NA	Disorders of esophageal motility	digestive
530.6	NA	NA	NA	NA	NA	23207	3	23204	NA	Diverticulum of esophagus, acquired	digestive
530.7	NA	NA	NA	NA	NA	23205	1	23204	NA	Gastroesophageal laceration-hemorrhage syndrome	digestive
530.9	NA	NA	NA	NA	NA	23252	48	23204	NA	Heartburn	digestive
531	NA	NA	NA	NA	NA	27233	75	27158	NA	Peptic ulcer (excl. esophageal)	digestive
531.1	NA	NA	NA	NA	NA	27168	10	27158	NA	Hemorrhage from gastrointestinal ulcer	digestive
531.2	NA	NA	NA	NA	NA	27185	27	27158	NA	Gastric ulcer	digestive
531.3	NA	NA	NA	NA	NA	27178	20	27158	NA	Duodenal ulcer	digestive
531.4	NA	NA	NA	NA	NA	27168	10	27158	NA	Peptic ulcer, site unspecified	digestive
531.5	NA	NA	NA	NA	NA	27159	1	27158	NA	Gastrojejunal ulcer	digestive
535.1	NA	NA	NA	NA	NA	25171	83	25088	NA	Acute gastritis	digestive
535.6	NA	NA	NA	NA	NA	25152	64	25088	NA	Duodenitis	digestive
536.3	NA	NA	NA	NA	NA	25152	64	25088	NA	Gastroparesis	digestive
536.8	NA	NA	NA	NA	NA	25183	95	25088	NA	Dyspepsia and other specified disorders of function of stomach	digestive
537	NA	NA	NA	NA	NA	25160	72	25088	NA	Other disorders of stomach and duodenum	digestive
537.1	NA	NA	NA	NA	NA	25088	NA	NA	NA	Lesions of stomach and duodenum	digestive
539	NA	NA	NA	NA	NA	27443	15	27428	NA	Bariatric surgery	digestive
550.2	NA	NA	NA	NA	NA	26552	78	26474	NA	Diaphragmatic hernia	digestive
550.3	NA	NA	NA	NA	NA	26474	NA	NA	NA	Femoral hernia	digestive
550.5	NA	NA	NA	NA	NA	26514	40	26474	NA	Ventral hernia	digestive
550.6	NA	NA	NA	NA	NA	26485	11	26474	NA	Incisional hernia	digestive
555.21	NA	NA	NA	NA	NA	22995	70	22925	NA	Ulcerative colitis (chronic)	digestive
556	NA	NA	NA	NA	NA	22954	29	22925	NA	Ulceration of the lower GI tract	digestive
556.1	NA	NA	NA	NA	NA	22952	27	22925	NA	Ulceration of intestine	digestive
556.11	NA	NA	NA	NA	NA	22926	1	22925	NA	Angiodysplasia of intestine (without mention of hemorrhage)	digestive
557	NA	NA	NA	NA	NA	23023	98	22925	NA	Intestinal malabsorption (non-celiac)	digestive
559	NA	NA	NA	NA	NA	22959	34	22925	NA	Ileostomy status	digestive
560.3	NA	NA	NA	NA	NA	22957	32	22925	NA	Peritoneal or intestinal adhesions	digestive
562	NA	NA	NA	NA	NA	22932	7	22925	NA	Diverticulosis and diverticulitis	digestive
562.1	NA	NA	NA	NA	NA	22930	5	22925	NA	Diverticulosis	digestive
562.2	NA	NA	NA	NA	NA	22928	3	22925	NA	Diverticulitis	digestive
564.9	NA	NA	NA	NA	NA	22947	22	22925	NA	Personal history of diseases of digestive system	digestive
565.1	NA	NA	NA	NA	NA	25967	3	25964	NA	Anal and rectal polyp	digestive
568	NA	NA	NA	NA	NA	26021	57	25964	NA	Other disorders of peritoneum	digestive
568.1	NA	NA	NA	NA	NA	25998	34	25964	NA	Peritoneal adhesions (postoperative) (postinfection)	digestive
569.1	NA	NA	NA	NA	NA	25971	7	25964	NA	Toxic gastroenteritis and colitis	digestive
569.2	NA	NA	NA	NA	NA	26038	74	25964	NA	Gastrointestinal complications	digestive
571.51	NA	NA	NA	NA	NA	25876	52	25824	NA	Cirrhosis of liver without mention of alcohol	digestive
571.6	NA	NA	NA	NA	NA	25843	19	25824	NA	Primary biliary cirrhosis	digestive
571.8	NA	NA	NA	NA	NA	25900	76	25824	NA	Liver abscess and sequelae of chronic liver disease	digestive
571.81	NA	NA	NA	NA	NA	25869	45	25824	NA	Portal hypertension	digestive
573.1	NA	NA	NA	NA	NA	25828	4	25824	NA	Chronic passive congestion of liver	digestive
573.2	NA	NA	NA	NA	NA	25857	33	25824	NA	Liver replaced by transplant	digestive
573.3	NA	NA	NA	NA	NA	25908	84	25824	NA	Hepatomegaly	digestive
573.4	NA	NA	NA	NA	NA	25852	28	25824	NA	Acute and subacute necrosis of liver	digestive
573.7	NA	NA	NA	NA	NA	25915	91	25824	NA	Abnormal results of function study of liver	digestive
573.9	NA	NA	NA	NA	NA	25904	80	25824	NA	Abnormal serum enzyme levels	digestive
574.11	NA	NA	NA	NA	NA	26900	19	26881	NA	Cholelithiasis with acute cholecystitis	digestive
574.12	NA	NA	NA	NA	NA	26930	49	26881	NA	Cholelithiasis with other cholecystitis	digestive
574.2	NA	NA	NA	NA	NA	26910	29	26881	NA	Calculus of bile duct	digestive
574.3	NA	NA	NA	NA	NA	26910	29	26881	NA	Cholecystitis without cholelithiasis	digestive
575.1	NA	NA	NA	NA	NA	26907	26	26881	NA	Cholangitis	digestive
575.2	NA	NA	NA	NA	NA	26901	20	26881	NA	Obstruction of bile duct	digestive
575.6	NA	NA	NA	NA	NA	26884	3	26881	NA	Cholesterolosis of gallbladder	digestive
575.7	NA	NA	NA	NA	NA	26921	40	26881	NA	Other disorders of gallbladder	digestive
575.8	NA	NA	NA	NA	NA	26970	89	26881	NA	Other disorders of biliary tract	digestive
575.9	NA	NA	NA	NA	NA	26883	2	26881	NA	Nonspecific abnormal findings on radiological and other examination of biliary tract	digestive
577.2	NA	NA	NA	NA	NA	27130	40	27090	NA	Chronic pancreatitis	digestive
577.3	NA	NA	NA	NA	NA	27111	21	27090	NA	Cyst and pseudocyst of pancreas	digestive
578.9	NA	NA	NA	NA	NA	24870	94	24776	NA	Hemorrhage of gastrointestinal tract	digestive
579.8	NA	NA	NA	NA	NA	24837	61	24776	NA	Nonspecific abnormal findings in stool contents	digestive
580.1	NA	NA	NA	NA	NA	25391	99	25292	NA	Glomerulonephritis	genitourinary
580.11	NA	NA	NA	NA	NA	25310	18	25292	NA	Proliferative glomerulonephritis	genitourinary
580.12	NA	NA	NA	NA	NA	25347	55	25292	NA	Non-proliferative glomerulonephritis	genitourinary
580.13	NA	NA	NA	NA	NA	25312	20	25292	NA	Acute glomerulonephritis, NOS	genitourinary
580.14	NA	NA	NA	NA	NA	25327	35	25292	NA	Chronic glomerulonephritis, NOS	genitourinary
580.2	NA	NA	NA	NA	NA	25345	53	25292	NA	Nephrotic syndrome without mention of glomerulonephritis	genitourinary
580.31	NA	NA	NA	NA	NA	25332	40	25292	NA	Nephritis and nephropathy in diseases classified elsewhere	genitourinary
580.32	NA	NA	NA	NA	NA	25377	85	25292	NA	Nephritis and nephropathy with pathological lesion	genitourinary
580.4	NA	NA	NA	NA	NA	25316	24	25292	NA	Renal sclerosis, NOS	genitourinary
585.2	NA	NA	NA	NA	NA	25378	86	25292	NA	Renal failure NOS	genitourinary
585.31	NA	NA	NA	NA	NA	25366	74	25292	NA	Renal dialysis	genitourinary
585.32	NA	NA	NA	NA	NA	25365	73	25292	NA	End stage renal disease	genitourinary
585.33	NA	NA	NA	NA	NA	25352	60	25292	NA	Chronic Kidney Disease, Stage III	genitourinary
585.34	NA	NA	NA	NA	NA	25332	40	25292	NA	Chronic Kidney Disease, Stage IV	genitourinary
585.4	NA	NA	NA	NA	NA	25366	74	25292	NA	Chronic kidney disease, Stage I or II	genitourinary
586.11	NA	NA	NA	NA	NA	25294	2	25292	NA	Small kidney	genitourinary
586.2	NA	NA	NA	NA	NA	25337	45	25292	NA	Cyst of kidney, acquired	genitourinary
586.3	NA	NA	NA	NA	NA	25306	14	25292	NA	Vascular disorders of kidney/hypertrophy	genitourinary
586.4	NA	NA	NA	NA	NA	25339	47	25292	NA	Stricture/obstruction of ureter	genitourinary
587	NA	NA	NA	NA	NA	25362	70	25292	NA	Kidney replaced by transpant	genitourinary
588	NA	NA	NA	NA	NA	25375	83	25292	NA	Disorders resulting from impaired renal function	genitourinary
588.1	NA	NA	NA	NA	NA	25306	14	25292	NA	Renal osteodystrophy	genitourinary
588.2	NA	NA	NA	NA	NA	25337	45	25292	NA	Secondary hyperparathyroidism (of renal origin)	genitourinary
589	NA	NA	NA	NA	NA	25313	21	25292	NA	Abnormal results of function study of kidney	genitourinary
592.12	NA	NA	NA	NA	NA	23379	5	23374	NA	Chronic cystitis	genitourinary
592.13	NA	NA	NA	NA	NA	23385	11	23374	NA	Chronic interstitial cystitis	genitourinary
592.2	NA	NA	NA	NA	NA	23388	14	23374	NA	Urethritis and urethral syndrome	genitourinary
592.21	NA	NA	NA	NA	NA	23375	1	23374	NA	Urethral syndrome	genitourinary
592.3	NA	NA	NA	NA	NA	23374	NA	NA	NA	Urethral stricture due to infecton	genitourinary
593.1	NA	NA	NA	NA	NA	23431	57	23374	NA	Gross hematuria	genitourinary
593.2	NA	NA	NA	NA	NA	23416	42	23374	NA	Microscopic hematuria	genitourinary
594.2	NA	NA	NA	NA	NA	26706	30	26676	NA	Calculus of lower urinary tract	genitourinary
594.8	NA	NA	NA	NA	NA	26680	4	26676	NA	Renal colic	genitourinary
596.1	NA	NA	NA	NA	NA	25514	4	25510	NA	Bladder neck obstruction	genitourinary
597.1	NA	NA	NA	NA	NA	25578	68	25510	NA	Urethral stricture (not specified as infectious)	genitourinary
597.2	NA	NA	NA	NA	NA	25519	9	25510	NA	Urinary complications NEC	genitourinary
597.8	NA	NA	NA	NA	NA	25510	NA	NA	NA	Urethral hypermobility/ISD	genitourinary
598	NA	NA	NA	NA	NA	27374	51	27323	NA	Abnormal findings on examination of urine	genitourinary
599.1	NA	NA	NA	NA	NA	23513	19	23494	NA	Urinary obstruction	genitourinary
599.6	NA	NA	NA	NA	NA	23532	38	23494	NA	Oliguria and anuria	genitourinary
599.7	NA	NA	NA	NA	NA	23500	6	23494	NA	Urethral discharge	genitourinary
599.8	NA	NA	NA	NA	NA	23513	19	23494	NA	Other symptoms involving urinary system	genitourinary
599.9	NA	NA	NA	NA	NA	23565	71	23494	NA	Other abnormality of urination	genitourinary
600	NA	NA	NA	NA	NA	27134	2	27132	NA	Hyperplasia of prostate	genitourinary
601	NA	NA	NA	NA	NA	27213	81	27132	NA	Inflammatory diseases of prostate	genitourinary
601.1	NA	NA	NA	NA	NA	27135	3	27132	NA	Prostatitis	genitourinary
601.11	NA	NA	NA	NA	NA	27133	1	27132	NA	Acute prostatitis	genitourinary
601.12	NA	NA	NA	NA	NA	27133	1	27132	NA	Chronic prostatitis	genitourinary
601.3	NA	NA	NA	NA	NA	27190	58	27132	NA	Orchitis and epididymitis	genitourinary
601.4	NA	NA	NA	NA	NA	27141	9	27132	NA	Balanoposthitis	genitourinary
601.8	NA	NA	NA	NA	NA	27143	11	27132	NA	Other inflammatory disorders of male genital organs	genitourinary
602	NA	NA	NA	NA	NA	27132	NA	NA	NA	Other disorders of prostate	genitourinary
602.3	NA	NA	NA	NA	NA	27132	NA	NA	NA	Dysplasia of prostate	genitourinary
603.1	NA	NA	NA	NA	NA	26136	84	26052	NA	Hydrocele	genitourinary
603.2	NA	NA	NA	NA	NA	26073	21	26052	NA	Spermatocele	genitourinary
604.2	NA	NA	NA	NA	NA	26052	NA	NA	NA	Vascular disorders of penis	genitourinary
604.3	NA	NA	NA	NA	NA	26053	1	26052	NA	Peyronie's disease	genitourinary
605	NA	NA	NA	NA	NA	26065	13	26052	NA	Erectile dysfunction [ED]	genitourinary
609	NA	NA	NA	NA	NA	26052	NA	NA	NA	Male infertility and abnormal spermatozoa	genitourinary
609.1	NA	NA	NA	NA	NA	26052	NA	NA	NA	Infertility, male	genitourinary
609.11	NA	NA	NA	NA	NA	26052	NA	NA	NA	Azoospermia and oligospermia	genitourinary
609.2	NA	NA	NA	NA	NA	26052	NA	NA	NA	Abnormal spermatozoa	genitourinary
610	NA	NA	NA	NA	NA	26855	68	26787	NA	Benign mammary dysplasias	genitourinary
610.1	NA	NA	NA	NA	NA	26827	40	26787	NA	Cystic mastopathy	genitourinary
610.2	NA	NA	NA	NA	NA	26794	7	26787	NA	Fibroadenosis of breast	genitourinary
610.3	NA	NA	NA	NA	NA	26787	NA	NA	NA	Fibrosclerosis of breast	genitourinary
610.4	NA	NA	NA	NA	NA	26821	34	26787	NA	Benign neoplasm of breast	genitourinary
610.8	NA	NA	NA	NA	NA	26790	3	26787	NA	Other specified benign mammary dysplasias	genitourinary
611	NA	NA	NA	NA	NA	26867	80	26787	NA	Abnormal findings on mammogram or breast exam	genitourinary
611.1	NA	NA	NA	NA	NA	26799	12	26787	NA	Abnormal mammogram	genitourinary
611.11	NA	NA	NA	NA	NA	26787	NA	NA	NA	Mammographic microcalcification	genitourinary
611.3	NA	NA	NA	NA	NA	26861	74	26787	NA	Lump or mass in breast	genitourinary
612.1	NA	NA	NA	NA	NA	26798	11	26787	NA	Galactorrhea	genitourinary
612.3	NA	NA	NA	NA	NA	26797	10	26787	NA	Congenital anomalies of breast	genitourinary
613	NA	NA	NA	NA	NA	27288	60	27228	NA	Other nonmalignant breast conditions	genitourinary
613.1	NA	NA	NA	NA	NA	27240	12	27228	NA	Inflammatory disease of breast	genitourinary
613.5	NA	NA	NA	NA	NA	27262	34	27228	NA	Mastodynia	genitourinary
613.7	NA	NA	NA	NA	NA	27232	4	27228	NA	Other signs and symptoms in breast	genitourinary
613.8	NA	NA	NA	NA	NA	27237	9	27228	NA	Other specified disorders of breast	genitourinary
613.9	NA	NA	NA	NA	NA	27232	4	27228	NA	Breast disorder NOS	genitourinary
614.1	NA	NA	NA	NA	NA	26450	8	26442	NA	Pelvic peritoneal adhesions, female (postoperative) (postinfection)	genitourinary
614.3	NA	NA	NA	NA	NA	26512	70	26442	NA	Pelvic inflammatory disease (PID)	genitourinary
614.31	NA	NA	NA	NA	NA	26455	13	26442	NA	Acute inflammatory pelvic disease	genitourinary
614.32	NA	NA	NA	NA	NA	26449	7	26442	NA	Chronic inflammatory pelvic disease	genitourinary
614.33	NA	NA	NA	NA	NA	26493	51	26442	NA	Pelvic inflammatory disease, NOS	genitourinary
614.4	NA	NA	NA	NA	NA	26445	3	26442	NA	Inflammatory diseases of uterus, except cervix	genitourinary
614.51	NA	NA	NA	NA	NA	26459	17	26442	NA	Cervicitis and endocervicitis	genitourinary
614.53	NA	NA	NA	NA	NA	26454	12	26442	NA	Cyst or abscess of Bartholin's gland	genitourinary
614.54	NA	NA	NA	NA	NA	26472	30	26442	NA	Abscess or ulceration of vulva	genitourinary
615	NA	NA	NA	NA	NA	26463	21	26442	NA	Endometriosis	genitourinary
618	NA	NA	NA	NA	NA	27451	5	27446	NA	Genital prolapse	genitourinary
618.1	NA	NA	NA	NA	NA	27446	NA	NA	NA	Prolapse of vaginal walls	genitourinary
618.2	NA	NA	NA	NA	NA	27449	3	27446	NA	Uterine/Uterovaginal prolapse	genitourinary
618.5	NA	NA	NA	NA	NA	27446	NA	NA	NA	Prolapse of vaginal vault after hysterectomy	genitourinary
618.6	NA	NA	NA	NA	NA	27446	NA	NA	NA	Vaginal enterocele, congenital or acquired	genitourinary
619.1	NA	NA	NA	NA	NA	26862	53	26809	NA	Noninflammatory disorders of ovary, fallopian tube, and broad ligament	genitourinary
619.2	NA	NA	NA	NA	NA	26822	13	26809	NA	Disorders of uterus, NEC	genitourinary
619.3	NA	NA	NA	NA	NA	26812	3	26809	NA	Noninflammatory disorders of cervix	genitourinary
619.5	NA	NA	NA	NA	NA	26839	30	26809	NA	Noninflammatory disorders of vulva and perineum	genitourinary
620	NA	NA	NA	NA	NA	27399	NA	NA	NA	Dysplasia of female genital organs	genitourinary
620.1	NA	NA	NA	NA	NA	27399	NA	NA	NA	Dysplasia of cervix	genitourinary
621	NA	NA	NA	NA	NA	27399	NA	NA	NA	Endometrial hyperplasia	genitourinary
622	NA	NA	NA	NA	NA	27402	3	27399	NA	Polyp of female genital organs	genitourinary
622.1	NA	NA	NA	NA	NA	27400	1	27399	NA	Polyp of corpus uteri	genitourinary
622.2	NA	NA	NA	NA	NA	27400	1	27399	NA	Mucous polyp of cervix	genitourinary
623	NA	NA	NA	NA	NA	27422	23	27399	NA	Hypertrophy of female genital organs	genitourinary
624	NA	NA	NA	NA	NA	26681	44	26637	NA	Symptoms involving female genital tract	genitourinary
624.1	NA	NA	NA	NA	NA	26638	1	26637	NA	Dystrophy of female genital tract	genitourinary
624.2	NA	NA	NA	NA	NA	26637	NA	NA	NA	Atrophy of female genital tract	genitourinary
624.9	NA	NA	NA	NA	NA	26640	3	26637	NA	stress incontinence, female	genitourinary
625.1	NA	NA	NA	NA	NA	26649	12	26637	NA	Dyspareunia	genitourinary
626.14	NA	NA	NA	NA	NA	24577	80	24497	NA	Irregular menstrual bleeding	genitourinary
626.15	NA	NA	NA	NA	NA	24500	3	24497	NA	Infertility, female, associated with anovulation	genitourinary
626.21	NA	NA	NA	NA	NA	24498	1	24497	NA	Mittelschmerz	genitourinary
626.4	NA	NA	NA	NA	NA	24511	14	24497	NA	Premenstrual tension syndromes	genitourinary
626.8	NA	NA	NA	NA	NA	24499	2	24497	NA	Infertility, female	genitourinary
627	NA	NA	NA	NA	NA	24589	92	24497	NA	Menopausal and postmenopausal disorders	genitourinary
627.1	NA	NA	NA	NA	NA	24497	NA	NA	NA	Postmenopausal bleeding	genitourinary
627.2	NA	NA	NA	NA	NA	24500	3	24497	NA	Symptomatic menopause	genitourinary
627.21	NA	NA	NA	NA	NA	24497	NA	NA	NA	Symptomatic artificial menopause	genitourinary
627.22	NA	NA	NA	NA	NA	24500	3	24497	NA	Need for Hormone replacement therapy (postmenopausal)	genitourinary
627.3	NA	NA	NA	NA	NA	24497	NA	NA	NA	Postmenopausal atrophic vaginitis	genitourinary
627.4	NA	NA	NA	NA	NA	24508	11	24497	NA	Premenopausal menorrhagia	genitourinary
627.5	NA	NA	NA	NA	NA	24567	70	24497	NA	Premature menopause and other ovarian failure	genitourinary
634	NA	NA	NA	NA	NA	27048	60	26988	NA	Miscarriage; stillbirth	pregnancy complications
634.1	NA	NA	NA	NA	NA	27013	25	26988	NA	Missed abortion/Hydatidiform mole	pregnancy complications
634.3	NA	NA	NA	NA	NA	26994	6	26988	NA	Ectopic pregnancy	pregnancy complications
635	NA	NA	NA	NA	NA	27028	40	26988	NA	Hemorrhage during pregnancy; childbirth and postpartum	pregnancy complications
635.2	NA	NA	NA	NA	NA	27012	24	26988	NA	Antepartum hemorrhage, abruptio placentae, and placenta previa	pregnancy complications
635.3	NA	NA	NA	NA	NA	27005	17	26988	NA	Placenta previa and abruptio placenta	pregnancy complications
636.1	NA	NA	NA	NA	NA	27047	59	26988	NA	Threatened premature labor	pregnancy complications
636.2	NA	NA	NA	NA	NA	27019	31	26988	NA	Early onset of delivery	pregnancy complications
636.3	NA	NA	NA	NA	NA	27041	53	26988	NA	Hemorrhage in early pregnancy	pregnancy complications
636.8	NA	NA	NA	NA	NA	26995	7	26988	NA	Cervical incompetence	pregnancy complications
637	NA	NA	NA	NA	NA	26932	27	26905	NA	Short gestation; low birth weight; and fetal growth retardation	pregnancy complications
642	NA	NA	NA	NA	NA	27407	63	27344	NA	Hypertension complicating pregnancy, childbirth, and the puerperium	pregnancy complications
642.1	NA	NA	NA	NA	NA	27383	39	27344	NA	Preeclampsia and eclampsia	pregnancy complications
643	NA	NA	NA	NA	NA	27390	35	27355	NA	Excessive vomiting in pregnancy	pregnancy complications
643.1	NA	NA	NA	NA	NA	27371	16	27355	NA	Hyperemesis gravidarum	pregnancy complications
644	NA	NA	NA	NA	NA	27396	25	27371	NA	Anemia during pregnancy	pregnancy complications
646	NA	NA	NA	NA	NA	27302	94	27208	NA	Other complications of pregnancy NEC	pregnancy complications
647	NA	NA	NA	NA	NA	27258	15	27243	NA	Infectious and parasitic complications affecting pregnancy	pregnancy complications
647.1	NA	NA	NA	NA	NA	27289	46	27243	NA	Infections of genitourinary tract during pregnancy	pregnancy complications
647.3	NA	NA	NA	NA	NA	27255	12	27243	NA	Major puerperal infection	pregnancy complications
649.1	NA	NA	NA	NA	NA	27082	42	27040	NA	Diabetes or abnormal glucose tolerance complicating pregnancy	pregnancy complications
653	NA	NA	NA	NA	NA	27340	48	27292	NA	Problems associated with amniotic cavity and membranes	pregnancy complications
654	NA	NA	NA	NA	NA	27294	2	27292	NA	Other and unspecified complications of birth; puerperium affecting management of mother	pregnancy complications
654.1	NA	NA	NA	NA	NA	27299	7	27292	NA	Abnormality of organs and soft tissues of pelvis complicating pregnancy, childbirth, or the puerperium	pregnancy complications
654.2	NA	NA	NA	NA	NA	27295	3	27292	NA	Rhesus isoimmunization in pregnancy	pregnancy complications
656.1	NA	NA	NA	NA	NA	25853	10	25843	NA	Isoimmunization of fetus or newborn	pregnancy complications
656.22	NA	NA	NA	NA	NA	25853	10	25843	NA	Interstitial emphysema and related conditions of newborn	pregnancy complications
656.26	NA	NA	NA	NA	NA	25885	42	25843	NA	Transitory tachypnea or apnea of newborn	pregnancy complications
656.3	NA	NA	NA	NA	NA	25893	50	25843	NA	Endocrine and metabolic disturbances of fetus and newborn	pregnancy complications
656.4	NA	NA	NA	NA	NA	25874	31	25843	NA	Hemorrhage of fetus or newborn	pregnancy complications
656.5	NA	NA	NA	NA	NA	25876	33	25843	NA	Hematological disorders of newborn	pregnancy complications
656.6	NA	NA	NA	NA	NA	25872	29	25843	NA	Perinatal disorders of digestive system	pregnancy complications
656.7	NA	NA	NA	NA	NA	25892	49	25843	NA	Conditions involving the integument and temperature regulation of fetus and newborn	pregnancy complications
656.9	NA	NA	NA	NA	NA	25860	17	25843	NA	Neonatal bradycardia or tachycardia	pregnancy complications
657	NA	NA	NA	NA	NA	27147	46	27101	NA	Infections specific to the perinatal period	pregnancy complications
669	NA	NA	NA	NA	NA	27416	10	27406	NA	Complications of labor and delivery NEC	pregnancy complications
671	NA	NA	NA	NA	NA	27406	12	27394	NA	Venous/cerebrovascular complications embolism in pregnancy and the puerperium	pregnancy complications
674	NA	NA	NA	NA	NA	27404	10	27394	NA	Other complications of the puerperium NEC	pregnancy complications
676	NA	NA	NA	NA	NA	27395	1	27394	NA	Other disorders of the breast associated with childbirth and disorders of lactation	pregnancy complications
681.6	NA	NA	NA	NA	NA	23659	44	23615	NA	Cellulitis and abscess of foot, toe	dermatologic
686.1	NA	NA	NA	NA	NA	23671	56	23615	NA	Carbuncle and furuncle	dermatologic
686.4	NA	NA	NA	NA	NA	23650	35	23615	NA	Pyogenic granuloma	dermatologic
686.5	NA	NA	NA	NA	NA	23621	6	23615	NA	Pyoderma	dermatologic
687	NA	NA	NA	NA	NA	24126	74	24052	NA	Symptoms affecting skin	dermatologic
687.3	NA	NA	NA	NA	NA	24055	3	24052	NA	Changes in skin texture	dermatologic
691.1	NA	NA	NA	NA	NA	25444	6	25438	NA	Ichthyosis congenita	dermatologic
691.3	NA	NA	NA	NA	NA	25478	40	25438	NA	Congenital pigmentary anomalies of skin	dermatologic
694.1	NA	NA	NA	NA	NA	25474	36	25438	NA	Vitiligo	dermatologic
694.2	NA	NA	NA	NA	NA	25511	73	25438	NA	Other dyschromia	dermatologic
694.3	NA	NA	NA	NA	NA	25441	3	25438	NA	Vascular disorders of skin	dermatologic
695.1	NA	NA	NA	NA	NA	25462	24	25438	NA	Toxic erythema	dermatologic
695.2	NA	NA	NA	NA	NA	25441	3	25438	NA	Bullous dermatoses	dermatologic
695.21	NA	NA	NA	NA	NA	25439	1	25438	NA	Dermatitis herpetiformis	dermatologic
695.22	NA	NA	NA	NA	NA	25439	1	25438	NA	Pemphigus and pemphigoid	dermatologic
695.3	NA	NA	NA	NA	NA	25468	30	25438	NA	Rosacea	dermatologic
695.4	NA	NA	NA	NA	NA	25455	64	25391	NA	Lupus (localized and systemic)	dermatologic
695.41	NA	NA	NA	NA	NA	25408	17	25391	NA	Cutaneous lupus erythematosus	dermatologic
695.42	NA	NA	NA	NA	NA	25452	61	25391	NA	Systemic lupus erythematosus	dermatologic
695.7	NA	NA	NA	NA	NA	25455	17	25438	NA	Prurigo and Lichen	dermatologic
695.8	NA	NA	NA	NA	NA	25471	33	25438	NA	Other specified erythematous conditions	dermatologic
695.81	NA	NA	NA	NA	NA	25442	4	25438	NA	Erythema nodosum	dermatologic
695.9	NA	NA	NA	NA	NA	25497	59	25438	NA	Unspecified erythematous condition	dermatologic
696	NA	NA	NA	NA	NA	25269	99	25170	NA	Psoriasis and related disorders	dermatologic
696.2	NA	NA	NA	NA	NA	25445	7	25438	NA	Parapsoriasis	dermatologic
696.3	NA	NA	NA	NA	NA	25462	24	25438	NA	Pityriasis	dermatologic
696.4	NA	NA	NA	NA	NA	25244	74	25170	NA	Psoriasis	dermatologic
696.41	NA	NA	NA	NA	NA	25239	69	25170	NA	Psoriasis vulgaris	dermatologic
696.42	NA	NA	NA	NA	NA	25183	13	25170	NA	Psoriatic arthropathy	dermatologic
697	NA	NA	NA	NA	NA	25439	1	25438	NA	Sarcoidosis	dermatologic
700	NA	NA	NA	NA	NA	25802	10	25792	NA	Corns and callosities	dermatologic
701.1	NA	NA	NA	NA	NA	25798	6	25792	NA	Keratoderma, acquired	dermatologic
701.3	NA	NA	NA	NA	NA	25810	18	25792	NA	Circumscribed scleroderma	dermatologic
701.4	NA	NA	NA	NA	NA	25876	84	25792	NA	Keloid scar	dermatologic
701.5	NA	NA	NA	NA	NA	25840	48	25792	NA	Abnormal granulation tissue	dermatologic
702	NA	NA	NA	NA	NA	25751	9	25742	NA	Degenerative skin conditions and other dermatoses	dermatologic
702.1	NA	NA	NA	NA	NA	27383	1	27382	NA	Actinic keratosis	dermatologic
702.2	NA	NA	NA	NA	NA	27384	2	27382	NA	Seborrheic keratosis	dermatologic
702.4	NA	NA	NA	NA	NA	25746	4	25742	NA	Degenerative skin disorders	dermatologic
703	NA	NA	NA	NA	NA	26084	13	26071	NA	Diseases of nail, NOS	dermatologic
704.11	NA	NA	NA	NA	NA	26112	41	26071	NA	Alopecia Areata	dermatologic
704.12	NA	NA	NA	NA	NA	26079	8	26071	NA	Telogen effluvium	dermatologic
704.8	NA	NA	NA	NA	NA	26143	72	26071	NA	Other specified diseases of hair and hair follicles	dermatologic
705	NA	NA	NA	NA	NA	24959	40	24919	NA	Disorders of sweat glands	dermatologic
705.1	NA	NA	NA	NA	NA	24923	4	24919	NA	Dyshidrosis	dermatologic
705.3	NA	NA	NA	NA	NA	24949	30	24919	NA	Hidradenitis	dermatologic
705.8	NA	NA	NA	NA	NA	24973	54	24919	NA	Hyperhidrosis	dermatologic
706.2	NA	NA	NA	NA	NA	24995	76	24919	NA	Sebaceous cyst	dermatologic
706.3	NA	NA	NA	NA	NA	24920	1	24919	NA	Seborrhea	dermatologic
706.8	NA	NA	NA	NA	NA	24947	28	24919	NA	Other specified diseases of sebaceous glands	dermatologic
707.2	NA	NA	NA	NA	NA	27164	20	27144	NA	Chronic ulcer of leg or foot	dermatologic
707.3	NA	NA	NA	NA	NA	27164	20	27144	NA	Chronic ulcer of unspecified site	dermatologic
709.2	NA	NA	NA	NA	NA	25339	10	25329	NA	Sicca syndrome	dermatologic
709.3	NA	NA	NA	NA	NA	25336	7	25329	NA	Systemic sclerosis	dermatologic
709.4	NA	NA	NA	NA	NA	25332	3	25329	NA	Polymyositis	dermatologic
709.5	NA	NA	NA	NA	NA	25363	34	25329	NA	Dermatomyositis	dermatologic
709.6	NA	NA	NA	NA	NA	25352	23	25329	NA	Other specified diffuse diseases of connective tissue	dermatologic
709.7	NA	NA	NA	NA	NA	25368	39	25329	NA	Unspecified diffuse connective tissue disease	dermatologic
710.11	NA	NA	NA	NA	NA	26379	32	26347	NA	Acute osteomyelitis	musculoskeletal
710.12	NA	NA	NA	NA	NA	26392	45	26347	NA	Chronic osteomyelitis	musculoskeletal
710.2	NA	NA	NA	NA	NA	26348	1	26347	NA	Periostitis	musculoskeletal
710.3	NA	NA	NA	NA	NA	26347	NA	NA	NA	Osteopathy resulting from poliomyelitis	musculoskeletal
711	NA	NA	NA	NA	NA	26414	67	26347	NA	Arthropathy associated with infections	musculoskeletal
711.1	NA	NA	NA	NA	NA	26389	42	26347	NA	Pyogenic arthritis	musculoskeletal
711.2	NA	NA	NA	NA	NA	26352	5	26347	NA	Reiter's disease	musculoskeletal
711.3	NA	NA	NA	NA	NA	26363	16	26347	NA	Behcet's syndrome	musculoskeletal
712	NA	NA	NA	NA	NA	26389	42	26347	NA	Infective connective tissue disorders	musculoskeletal
713	NA	NA	NA	NA	NA	26358	11	26347	NA	Arthropathy associated with other disorders classified elsewhere	musculoskeletal
713.5	NA	NA	NA	NA	NA	26347	NA	NA	NA	Arthropathy associated with neurological disorders	musculoskeletal
714.1	NA	NA	NA	NA	NA	26706	68	26638	NA	Rheumatoid arthritis	musculoskeletal
715	NA	NA	NA	NA	NA	26658	20	26638	NA	Other inflammatory spondylopathies	musculoskeletal
715.1	NA	NA	NA	NA	NA	26648	10	26638	NA	Sacroiliitis NEC	musculoskeletal
715.2	NA	NA	NA	NA	NA	26643	5	26638	NA	Ankylosing spondylitis	musculoskeletal
715.3	NA	NA	NA	NA	NA	26638	NA	NA	NA	Spinal enthesopathy	musculoskeletal
716	NA	NA	NA	NA	NA	26397	50	26347	NA	Other arthropathies	musculoskeletal
716.1	NA	NA	NA	NA	NA	26354	7	26347	NA	Unspecified polyarthropathy or polyarthritis	musculoskeletal
716.2	NA	NA	NA	NA	NA	26356	9	26347	NA	Unspecified monoarthritis	musculoskeletal
716.3	NA	NA	NA	NA	NA	26347	NA	NA	NA	Kaschin-Beck disease	musculoskeletal
716.8	NA	NA	NA	NA	NA	26348	1	26347	NA	Palindromic rheumatism	musculoskeletal
716.9	NA	NA	NA	NA	NA	26376	29	26347	NA	Arthropathy NOS	musculoskeletal
717	NA	NA	NA	NA	NA	27381	4	27377	NA	Polymyalgia Rheumatica	musculoskeletal
720	NA	NA	NA	NA	NA	26506	14	26492	NA	Spinal stenosis	musculoskeletal
720.1	NA	NA	NA	NA	NA	26499	7	26492	NA	Spinal stenosis of lumbar region	musculoskeletal
721	NA	NA	NA	NA	NA	26525	33	26492	NA	Spondylosis and allied disorders	musculoskeletal
721.1	NA	NA	NA	NA	NA	26518	26	26492	NA	Spondylosis without myelopathy	musculoskeletal
721.2	NA	NA	NA	NA	NA	26499	7	26492	NA	Spondylosis with myelopathy	musculoskeletal
721.8	NA	NA	NA	NA	NA	26492	NA	NA	NA	Other allied disorders of spine	musculoskeletal
722	NA	NA	NA	NA	NA	26561	69	26492	NA	Intervertebral disc disorders	musculoskeletal
722.1	NA	NA	NA	NA	NA	26526	34	26492	NA	Displacement of intervertebral disc	musculoskeletal
722.3	NA	NA	NA	NA	NA	26494	2	26492	NA	Schmorl's nodes	musculoskeletal
722.6	NA	NA	NA	NA	NA	26519	27	26492	NA	Degeneration of intervertebral disc	musculoskeletal
722.7	NA	NA	NA	NA	NA	26498	6	26492	NA	Intervertebral disc disorder with myelopathy	musculoskeletal
722.8	NA	NA	NA	NA	NA	26495	3	26492	NA	Postlaminectomy syndrome	musculoskeletal
722.9	NA	NA	NA	NA	NA	26496	4	26492	NA	Other and unspecified disc disorder	musculoskeletal
723	NA	NA	NA	NA	NA	26543	51	26492	NA	Other disorders of cervical region	musculoskeletal
723.1	NA	NA	NA	NA	NA	26516	24	26492	NA	Torticollis	musculoskeletal
724	NA	NA	NA	NA	NA	26575	83	26492	NA	Other and unspecified disorders of back	musculoskeletal
724.1	NA	NA	NA	NA	NA	26514	22	26492	NA	Disorders of sacrum	musculoskeletal
724.2	NA	NA	NA	NA	NA	26513	21	26492	NA	Disorders of coccyx	musculoskeletal
724.8	NA	NA	NA	NA	NA	26514	22	26492	NA	Other symptoms referable to back	musculoskeletal
724.9	NA	NA	NA	NA	NA	26511	19	26492	NA	Other unspecified back disorders	musculoskeletal
726.2	NA	NA	NA	NA	NA	24369	8	24361	NA	Synoviopathy	musculoskeletal
726.3	NA	NA	NA	NA	NA	24434	73	24361	NA	Bursitis	musculoskeletal
726.4	NA	NA	NA	NA	NA	24371	10	24361	NA	Calcaneal spur; Exostosis NOS	musculoskeletal
727.2	NA	NA	NA	NA	NA	24364	3	24361	NA	Bursitis disorders	musculoskeletal
727.5	NA	NA	NA	NA	NA	24367	6	24361	NA	Rupture of synovium	musculoskeletal
727.6	NA	NA	NA	NA	NA	24385	24	24361	NA	Rupture of tendon, nontraumatic	musculoskeletal
727.8	NA	NA	NA	NA	NA	24428	67	24361	NA	Plica syndrome	musculoskeletal
728	NA	NA	NA	NA	NA	24384	23	24361	NA	Disorders of muscle, ligament, and fascia	musculoskeletal
728.1	NA	NA	NA	NA	NA	24371	10	24361	NA	Muscular calcification and ossification	musculoskeletal
728.7	NA	NA	NA	NA	NA	24385	24	24361	NA	Fasciitis	musculoskeletal
728.71	NA	NA	NA	NA	NA	24362	1	24361	NA	Contracture of palmar fascia [Dupuytren's disease]	musculoskeletal
729.1	NA	NA	NA	NA	NA	24363	2	24361	NA	Rheumatism, unspecified and fibrositis	musculoskeletal
729.3	NA	NA	NA	NA	NA	24369	8	24361	NA	Panniculitis	musculoskeletal
729.7	NA	NA	NA	NA	NA	24367	6	24361	NA	Nontraumatic compartment syndrome	musculoskeletal
731	NA	NA	NA	NA	NA	22222	7	22215	NA	Osteitis deformans and osteopathies associated with other disorders classified elsewhere	musculoskeletal
731.1	NA	NA	NA	NA	NA	22215	NA	NA	NA	Osteitis deformans [Paget's disease of bone]	musculoskeletal
732.7	NA	NA	NA	NA	NA	22284	69	22215	NA	Osteochondritis dissecans	musculoskeletal
733.2	NA	NA	NA	NA	NA	22296	81	22215	NA	Cyst of bone	musculoskeletal
733.4	NA	NA	NA	NA	NA	22308	93	22215	NA	Aseptic necrosis of bone	musculoskeletal
733.6	NA	NA	NA	NA	NA	22308	93	22215	NA	Costochondritis	musculoskeletal
733.9	NA	NA	NA	NA	NA	22226	11	22215	NA	Chondromalacia	musculoskeletal
735.2	NA	NA	NA	NA	NA	23672	20	23652	NA	Acquired toe deformities	musculoskeletal
735.21	NA	NA	NA	NA	NA	23660	8	23652	NA	Hammer toe (acquired)	musculoskeletal
735.22	NA	NA	NA	NA	NA	23654	2	23652	NA	Claw toe (acquired)	musculoskeletal
735.23	NA	NA	NA	NA	NA	23653	1	23652	NA	Hallux rigidus	musculoskeletal
735.3	NA	NA	NA	NA	NA	23700	48	23652	NA	Hallux valgus (Bunion)	musculoskeletal
736.1	NA	NA	NA	NA	NA	23659	7	23652	NA	Acquired deformities of forearm	musculoskeletal
736.2	NA	NA	NA	NA	NA	23687	35	23652	NA	Acquired deformities of finger	musculoskeletal
736.3	NA	NA	NA	NA	NA	23686	34	23652	NA	Acquired deformities of hip	musculoskeletal
736.4	NA	NA	NA	NA	NA	23722	70	23652	NA	Genu valgum or varum (acquired)	musculoskeletal
736.5	NA	NA	NA	NA	NA	23662	10	23652	NA	Acquired deformities of knee	musculoskeletal
737.2	NA	NA	NA	NA	NA	23662	10	23652	NA	Lordosis (acquired)	musculoskeletal
738.4	NA	NA	NA	NA	NA	23734	82	23652	NA	Acquired spondylolisthesis	musculoskeletal
740	NA	NA	NA	NA	NA	27318	61	27257	NA	Osteoarthrosis	musculoskeletal
740.1	NA	NA	NA	NA	NA	27293	36	27257	NA	Osteoarthritis; localized	musculoskeletal
740.11	NA	NA	NA	NA	NA	27276	19	27257	NA	Osteoarthrosis, localized, primary	musculoskeletal
740.12	NA	NA	NA	NA	NA	27273	16	27257	NA	Osteoarthrosis, localized, secondary	musculoskeletal
740.2	NA	NA	NA	NA	NA	27258	1	27257	NA	Osteoarthrosis, generalized	musculoskeletal
740.3	NA	NA	NA	NA	NA	27257	NA	NA	NA	Osteoarthrosis involving more than one site, but not specified as generalized	musculoskeletal
740.9	NA	NA	NA	NA	NA	27286	29	27257	NA	Osteoarthrosis NOS	musculoskeletal
741.1	NA	NA	NA	NA	NA	24387	17	24370	NA	Ankylosis of joint	musculoskeletal
741.5	NA	NA	NA	NA	NA	24381	11	24370	NA	Hemarthrosis	musculoskeletal
741.6	NA	NA	NA	NA	NA	24371	1	24370	NA	Villonodular synovitis	musculoskeletal
742.1	NA	NA	NA	NA	NA	24387	17	24370	NA	Loose body in joint	musculoskeletal
742.8	NA	NA	NA	NA	NA	24387	17	24370	NA	Articular cartilage disorder	musculoskeletal
743.11	NA	NA	NA	NA	NA	26314	89	26225	NA	Osteoporosis NOS	musculoskeletal
743.12	NA	NA	NA	NA	NA	26231	6	26225	NA	Senile osteoporosis	musculoskeletal
743.13	NA	NA	NA	NA	NA	26272	47	26225	NA	Other specified osteoporosis	musculoskeletal
743.21	NA	NA	NA	NA	NA	26236	11	26225	NA	Pathologic fracture of vertebrae	musculoskeletal
743.22	NA	NA	NA	NA	NA	26241	16	26225	NA	Pathologic fracture of femur	musculoskeletal
743.4	NA	NA	NA	NA	NA	26281	56	26225	NA	Stress fracture	musculoskeletal
747.2	NA	NA	NA	NA	NA	25916	91	25825	NA	Congenital anomalies of peripheral vascular system	congenital anomalies
750.11	NA	NA	NA	NA	NA	25807	17	25790	NA	Esophageal atresia/tracheoesophageal fistula	congenital anomalies
750.13	NA	NA	NA	NA	NA	25887	97	25790	NA	Congenital anomalies of mouth/tongue	congenital anomalies
750.14	NA	NA	NA	NA	NA	25796	6	25790	NA	Congenital anomalies of esophagus	congenital anomalies
750.15	NA	NA	NA	NA	NA	25795	5	25790	NA	Congenital anomalies of stomach	congenital anomalies
750.22	NA	NA	NA	NA	NA	25813	23	25790	NA	Congenital anomaly of gallbladder, bile ducts, liver, pancreas	congenital anomalies
750.5	NA	NA	NA	NA	NA	25811	21	25790	NA	Congenital hypertrophic pyloric stenosis	congenital anomalies
751.11	NA	NA	NA	NA	NA	25862	72	25790	NA	Congenital anomalies of female genital organs	congenital anomalies
751.21	NA	NA	NA	NA	NA	25867	77	25790	NA	Cystic kidney disease	congenital anomalies
751.22	NA	NA	NA	NA	NA	25878	88	25790	NA	Other specified congenital anomalies of kidney	congenital anomalies
751.3	NA	NA	NA	NA	NA	25841	51	25790	NA	Obstructive genitourinary defect	congenital anomalies
753.1	NA	NA	NA	NA	NA	26330	43	26287	NA	Congenital cataract and lens anomalies	congenital anomalies
753.2	NA	NA	NA	NA	NA	26353	66	26287	NA	Congenital anomalies of posterior segment of eye	congenital anomalies
754	NA	NA	NA	NA	NA	25790	99	25691	NA	Congenital musculoskeletal deformities of spine	congenital anomalies
754.1	NA	NA	NA	NA	NA	25737	46	25691	NA	Lumbosacral spondylolysis, congenital	congenital anomalies
754.2	NA	NA	NA	NA	NA	25703	12	25691	NA	Spondylolisthesis, congenital	congenital anomalies
755.3	NA	NA	NA	NA	NA	25750	59	25691	NA	Congenital anomaly of fingers/toes	congenital anomalies
755.4	NA	NA	NA	NA	NA	25758	67	25691	NA	Congenital anomalies of upper limb, including shoulder girdle	congenital anomalies
756.1	NA	NA	NA	NA	NA	25704	13	25691	NA	Congenital anomalies of abdominal wall; diaphram	congenital anomalies
756.21	NA	NA	NA	NA	NA	25773	82	25691	NA	Pectus excavatum	congenital anomalies
756.22	NA	NA	NA	NA	NA	25743	52	25691	NA	Pectus carinatum	congenital anomalies
756.5	NA	NA	NA	NA	NA	25730	39	25691	NA	Congenital osteodystrophies	congenital anomalies
757	NA	NA	NA	NA	NA	25727	25	25702	NA	Congenital anomalies of the integument	congenital anomalies
759.1	NA	NA	NA	NA	NA	25726	24	25702	NA	Anomalies of endocrine glands, congenital	congenital anomalies
763	NA	NA	NA	NA	NA	27145	56	27089	NA	Thoracic or lumbosacral neuritis or radiculitis, unspecified	symptoms
764	NA	NA	NA	NA	NA	27124	35	27089	NA	Sciatica	symptoms
765	NA	NA	NA	NA	NA	27104	15	27089	NA	Cervical radiculitis	symptoms
766	NA	NA	NA	NA	NA	27137	48	27089	NA	Neuralgia, neuritis, and radiculitis NOS	symptoms
767	NA	NA	NA	NA	NA	27092	3	27089	NA	Cervicocranial/Cervicobrachial syndrome	symptoms
769	NA	NA	NA	NA	NA	27443	2	27441	NA	Nonallopathic lesions NEC	symptoms
771.2	NA	NA	NA	NA	NA	25932	13	25919	NA	Cramp of limb	symptoms
772.1	NA	NA	NA	NA	NA	25243	25	25218	NA	Muscular wasting and disuse atrophy	symptoms
772.4	NA	NA	NA	NA	NA	25246	28	25218	NA	Rhabdomyolysis	symptoms
772.6	NA	NA	NA	NA	NA	25251	33	25218	NA	Facial weakness	symptoms
780	NA	NA	NA	NA	NA	27365	99	27266	NA	Hypothermia/Chills	symptoms
781.1	NA	NA	NA	NA	NA	26610	2	26608	NA	Loss of height	symptoms
782	NA	NA	NA	NA	NA	26316	24	26292	NA	Symptoms involving skin and other integumentary tissue	symptoms
782.6	NA	NA	NA	NA	NA	26317	25	26292	NA	Pallor and flushing	symptoms
783.1	NA	NA	NA	NA	NA	20196	12	20184	NA	Postprocedural fever	symptoms
789.1	NA	NA	NA	NA	NA	20888	17	20871	NA	Persistent vomiting	symptoms
790	NA	NA	NA	NA	NA	27044	6	27038	NA	Nonspecific findings on examination of blood	symptoms
790.1	NA	NA	NA	NA	NA	27052	14	27038	NA	Elevated sedimentation rate	symptoms
790.8	NA	NA	NA	NA	NA	27070	32	27038	NA	Elevated C-reactive protein (CRP)	symptoms
790.9	NA	NA	NA	NA	NA	27038	NA	NA	NA	Abnormal arterial blood gases	symptoms
791	NA	NA	NA	NA	NA	27435	9	27426	NA	Gangrene	symptoms
792	NA	NA	NA	NA	NA	27166	89	27077	NA	Abnormal Papanicolaou smear of cervix and cervical HPV	genitourinary
792.1	NA	NA	NA	NA	NA	27160	83	27077	NA	Papanicolaou smear of cervix or vagina with atypical squamous cells	genitourinary
794	NA	NA	NA	NA	NA	27433	3	27430	NA	Abnormal results of other function studies (bladder, pancreas, placenta, spleen, etc)	symptoms
795	NA	NA	NA	NA	NA	27451	3	27448	NA	Other and nonspecific abnormal cytological, histological and immunological findings	symptoms
795.8	NA	NA	NA	NA	NA	27449	1	27448	NA	Abnormal tumor markers	symptoms
795.81	NA	NA	NA	NA	NA	27448	NA	NA	NA	Elevated carcinoembryonic antigen [CEA]	symptoms
795.82	NA	NA	NA	NA	NA	27448	NA	NA	NA	Elevated cancer antigen 125 [CA 125]	symptoms
796	NA	NA	NA	NA	NA	27132	NA	NA	NA	Elevated prostate specific antigen [PSA]	genitourinary
797.1	NA	NA	NA	NA	NA	27175	35	27140	NA	Cardiogenic shock	symptoms
798.1	NA	NA	NA	NA	NA	23096	74	23022	NA	Chronic fatigue syndrome	symptoms
800.1	NA	NA	NA	NA	NA	20741	83	20658	NA	Fracture of neck of femur	injuries & poisonings
800.4	NA	NA	NA	NA	NA	20720	62	20658	NA	Fracture of patella	injuries & poisonings
803.21	NA	NA	NA	NA	NA	20689	31	20658	NA	Colles' fracture	injuries & poisonings
807	NA	NA	NA	NA	NA	20753	95	20658	NA	Fracture of ribs	injuries & poisonings
816	NA	NA	NA	NA	NA	25557	25	25532	NA	Cerebral laceration and contusion	injuries & poisonings
818.1	NA	NA	NA	NA	NA	25578	46	25532	NA	Subdural hemorrhage (injury)	injuries & poisonings
818.2	NA	NA	NA	NA	NA	25575	43	25532	NA	Subarachnoid hemorrhage (injury)	injuries & poisonings
823	NA	NA	NA	NA	NA	19586	1	19585	NA	Torus fracture	injuries & poisonings
836	NA	NA	NA	NA	NA	25319	3	25316	NA	Traumatic arthropathy	injuries & poisonings
840.1	NA	NA	NA	NA	NA	22716	2	22714	NA	Muscle/tendon sprain	injuries & poisonings
840.2	NA	NA	NA	NA	NA	22735	21	22714	NA	Rotator cuff (capsule) sprain	injuries & poisonings
842	NA	NA	NA	NA	NA	22797	83	22714	NA	Other sprains and strains	injuries & poisonings
851	NA	NA	NA	NA	NA	25816	95	25721	NA	Complications of transplants and reattached limbs	injuries & poisonings
853	NA	NA	NA	NA	NA	25754	33	25721	NA	Complication of colostomy or enterostomy	injuries & poisonings
856	NA	NA	NA	NA	NA	25725	4	25721	NA	Vascular complications of surgery and medical procedures	injuries & poisonings
857	NA	NA	NA	NA	NA	25724	3	25721	NA	Mechanical complication of unspecified genitourinary device, implant, and graft	injuries & poisonings
858	NA	NA	NA	NA	NA	25819	98	25721	NA	Complication of internal orthopedic device	injuries & poisonings
870.1	NA	NA	NA	NA	NA	23686	35	23651	NA	Open wound or laceration of eye or eyelid	injuries & poisonings
870.2	NA	NA	NA	NA	NA	23663	12	23651	NA	Open wound of ear	injuries & poisonings
870.4	NA	NA	NA	NA	NA	23651	NA	NA	NA	Open wound of nose and sinus	injuries & poisonings
870.5	NA	NA	NA	NA	NA	23692	41	23651	NA	Open wound of lip and mouth	injuries & poisonings
870.6	NA	NA	NA	NA	NA	23660	9	23651	NA	Open wound of neck	injuries & poisonings
870.8	NA	NA	NA	NA	NA	23662	11	23651	NA	Open wound of genital organs	injuries & poisonings
871.1	NA	NA	NA	NA	NA	23713	62	23651	NA	Open wound of hand except finger(s)	injuries & poisonings
871.3	NA	NA	NA	NA	NA	23704	53	23651	NA	Open wound of foot except toe(s) alone	injuries & poisonings
871.4	NA	NA	NA	NA	NA	23667	16	23651	NA	Open wound of toe(s)	injuries & poisonings
872	NA	NA	NA	NA	NA	23675	24	23651	NA	Traumatic amputation	injuries & poisonings
874	NA	NA	NA	NA	NA	23659	8	23651	NA	Complication of amputation stump	injuries & poisonings
875	NA	NA	NA	NA	NA	23673	22	23651	NA	Non-healing surgical wound	injuries & poisonings
876	NA	NA	NA	NA	NA	23658	7	23651	NA	Posttraumatic wound infection not elsewhere classified	injuries & poisonings
905	NA	NA	NA	NA	NA	27224	NA	NA	NA	Late effects of musculoskeletal and connective tissue injuries	injuries & poisonings
907	NA	NA	NA	NA	NA	27304	80	27224	NA	Injuries to the nervous system	injuries & poisonings
910	NA	NA	NA	NA	NA	27408	2	27406	NA	Superficial injury, infected	injuries & poisonings
911	NA	NA	NA	NA	NA	27407	6	27401	NA	Blister	injuries & poisonings
913	NA	NA	NA	NA	NA	26303	35	26268	NA	Toxic effect of venom	injuries & poisonings
931	NA	NA	NA	NA	NA	22390	34	22356	NA	Contact dermatitis and other eczema due to plants [except food]	dermatologic
938	NA	NA	NA	NA	NA	22375	19	22356	NA	Dermatitis due to solar radiation	dermatologic
938.1	NA	NA	NA	NA	NA	22370	14	22356	NA	Acute dermatitis due to solar radiation	dermatologic
938.2	NA	NA	NA	NA	NA	22356	NA	NA	NA	Chronic dermatitis due to solar radiation	dermatologic
939.1	NA	NA	NA	NA	NA	22357	1	22356	NA	Contact and allergic dermatitis of eyelid	dermatologic
941	NA	NA	NA	NA	NA	22379	23	22356	NA	Adverse reaction to serum or vaccine	injuries & poisonings
942	NA	NA	NA	NA	NA	22380	24	22356	NA	Infusion and transfusion reaction	injuries & poisonings
946	NA	NA	NA	NA	NA	22393	37	22356	NA	Anaphylactic shock NOS	injuries & poisonings
949.1	NA	NA	NA	NA	NA	22443	87	22356	NA	Diaper or napkin rash	injuries & poisonings
952	NA	NA	NA	NA	NA	27412	21	27391	NA	Spinal cord injury without evidence of spinal bone injury	injuries & poisonings
957	NA	NA	NA	NA	NA	27391	NA	NA	NA	Injury to other and unspecified nerves	injuries & poisonings
958	NA	NA	NA	NA	NA	27304	83	27221	NA	Certain early complications of trauma or procedure	injuries & poisonings
958.1	NA	NA	NA	NA	NA	27225	4	27221	NA	Postoperative shock	injuries & poisonings
958.2	NA	NA	NA	NA	NA	27253	32	27221	NA	Traumatic and surgical subcutaneous emphysema	injuries & poisonings
960.1	NA	NA	NA	NA	NA	24210	1	24209	NA	Adverse effects of antibacterials (not penicillins)	injuries & poisonings
960.3	NA	NA	NA	NA	NA	24212	3	24209	NA	Poisoning by antifungal antibiotics	injuries & poisonings
961	NA	NA	NA	NA	NA	24220	11	24209	NA	Poisoning by other anti-infectives	injuries & poisonings
961.1	NA	NA	NA	NA	NA	24257	48	24209	NA	Poisoning/allergy of sulfonamides	injuries & poisonings
962.1	NA	NA	NA	NA	NA	24306	97	24209	NA	Adrenal cortical steroids causing adverse effects in therapeutic use	injuries & poisonings
962.2	NA	NA	NA	NA	NA	24225	16	24209	NA	Insulins and antidiabetic agents causing adverse effects in therapeutic use	injuries & poisonings
962.3	NA	NA	NA	NA	NA	24215	6	24209	NA	Hormones and synthetic substitutes causing adverse effects in therapeutic use	injuries & poisonings
964	NA	NA	NA	NA	NA	24217	8	24209	NA	Poisoning by agents primarily affecting blood constituents	injuries & poisonings
964.1	NA	NA	NA	NA	NA	24213	4	24209	NA	Anticoagulants causing adverse effects	injuries & poisonings
965.1	NA	NA	NA	NA	NA	24281	72	24209	NA	Opiates and related narcotics causing adverse effects in therapeutic use	injuries & poisonings
965.2	NA	NA	NA	NA	NA	24209	NA	NA	NA	Antirheumatics causing adverse effects in therapeutic use	injuries & poisonings
965.3	NA	NA	NA	NA	NA	24224	15	24209	NA	Salicylates causing adverse effects in therapeutic use	injuries & poisonings
966	NA	NA	NA	NA	NA	24222	13	24209	NA	Poisoning by anticonvulsants and anti-Parkinsonism drugs	injuries & poisonings
967	NA	NA	NA	NA	NA	24263	54	24209	NA	Adverse effects of sedatives or other central nervous system depressants and anesthetics	injuries & poisonings
971	NA	NA	NA	NA	NA	24220	11	24209	NA	Poisoning by drugs primarily affecting the autonomic nervous system	injuries & poisonings
972.1	NA	NA	NA	NA	NA	24213	4	24209	NA	Cardiac rhythm regulators causing adverse effects in therapeutic use	injuries & poisonings
972.2	NA	NA	NA	NA	NA	24209	NA	NA	NA	Antilipemic and antiarteriosclerotic drugs causing adverse effects in therapeutic use	injuries & poisonings
972.6	NA	NA	NA	NA	NA	24216	7	24209	NA	Antihypertensive agents causing adverse effects	injuries & poisonings
973	NA	NA	NA	NA	NA	24223	14	24209	NA	Poisoning by agents primarily affecting the gastrointestinal system	injuries & poisonings
974	NA	NA	NA	NA	NA	24212	3	24209	NA	Poisoning by water, mineral, and uric acid metabolism drugs	injuries & poisonings
975	NA	NA	NA	NA	NA	24226	17	24209	NA	Poisoning by agents primarily acting on the smooth and skeletal muscles and respiratory system	injuries & poisonings
976	NA	NA	NA	NA	NA	24212	3	24209	NA	Poisoning by agents primarily affecting skin & mucous membrane, ophthalmological, otorhinolaryngological, & dental drugs	injuries & poisonings
981	NA	NA	NA	NA	NA	27135	5	27130	NA	Toxic effect of (non-ethyl) alcohol and petroleum and other solvents	injuries & poisonings
983	NA	NA	NA	NA	NA	27133	3	27130	NA	Toxic effect of corrosive aromatics, acids, and caustic alkalis	injuries & poisonings
984	NA	NA	NA	NA	NA	27130	NA	NA	NA	Toxic effect of lead and its compounds (including fumes)	injuries & poisonings
985	NA	NA	NA	NA	NA	27137	7	27130	NA	Toxic effect of other metals	injuries & poisonings
986	NA	NA	NA	NA	NA	27132	2	27130	NA	Toxic effect of carbon monoxide	injuries & poisonings
987	NA	NA	NA	NA	NA	27132	2	27130	NA	Toxic effect of other gases, fumes, or vapors	injuries & poisonings
988	NA	NA	NA	NA	NA	27150	20	27130	NA	Toxic effect of noxious substances eaten as food	injuries & poisonings
989	NA	NA	NA	NA	NA	27140	10	27130	NA	Toxic effect of other substances, chiefly nonmedicinal as to source	injuries & poisonings
990	NA	NA	NA	NA	NA	26909	86	26823	NA	Effects radiation NOS	injuries & poisonings
994.1	NA	NA	NA	NA	NA	26977	36	26941	NA	Systemic inflammatory response syndrome (SIRS)	injuries & poisonings
512.3	NA	NA	NA	NA	NA	18843	NA	NA	NA	Abnormal chest sounds	respiratory
598.4	NA	NA	NA	NA	NA	27323	NA	NA	NA	Other cells and casts in urine	genitourinary
